# Uncovering the gastrointestinal passage, intestinal epithelial cellular uptake and AGO2 loading of milk miRNAs in neonates using xenomiRs as tracers

**DOI:** 10.1101/2021.08.24.21262525

**Authors:** Patrick Philipp Weil, Susanna Reincke, Christian Alexander Hirsch, Federica Giachero, Malik Aydin, Jonas Scholz, Franziska Jönsson, Claudia Hagedorn, Duc Ninh Nguyen, Thomas Thymann, Anton Pembaur, Valerie Orth, Victoria Wünsche, Ping-Ping Jiang, Stefan Wirth, Andreas C. W. Jenke, Per Torp Sangild, Florian Kreppel, Jan Postberg

## Abstract

**Background:** Human breast milk has a high microRNA (miRNA) content. It remains unknown whether and how milk miRNAs might affect intestinal gene regulation and homeostasis of the developing microbiome after initiation of enteral nutrition. However, this requires that relevant milk miRNA amounts survive gastrointestinal passage, are taken up by cells, and become available to the RNA interference (RNAi) machinery. It seems important to dissect the fate of these miRNAs after oral ingestion and gastrointestinal passage.

**Objective:** Our goal was to analyze the potential transmissibility of milk miRNAs via the gastrointestinal system in neonate humans and a porcine model *in vivo* to contribute to the discussion whether milk miRNAs could influence gene regulation in neonates and thus might vertically transmit developmental relevant signals.

**Design:** We performed cross-species profiling of miRNAs via deep-sequencing and utilized dietary xenobiotic taxon-specific milk miRNA (xenomiRs) as tracers in human and porcine neonates, followed by functional studies in primary human fetal intestinal epithelial cells (HIEC-6) using Ad5-mediated miRNA-gene transfer.

**Results:** Mammals share many milk miRNAs yet exhibit taxon-specific miRNA fingerprints. We traced bovine-specific miRNAs from formula-nutrition in human preterm stool and 9 days after onset of enteral feeding in intestinal cells of preterm piglets. Thereafter, several xenomiRs accumulated in the intestinal cells. Moreover, few hours after introducing enteral feeding in preterm piglets with supplemented reporter miRNAs (cel-miR-39-5p/-3p), we observed their enrichment in blood serum and in AGO2-immunocomplexes from intestinal biopsies.

**Conclusions:** Milk-derived miRNAs survived gastrointestinal passage in human and porcine neonates. Bovine-specific miRNAs accumulated in intestinal cells of preterm piglets after enteral feeding with bovine colostrum/formula. In piglets, colostrum supplementation with cel-miR-39-5p/-3p resulted in increased blood levels of cel-miR-39-3p and argonaute RISC catalytic component 2 (AGO2) loading in intestinal cells. This suggests the possibility of vertical transmission of miRNA signaling from milk through the neonatal digestive tract.

## Supplemental Table 4 for "Uncovering the gastrointestinal passage, intestinal epithelial cellular uptake and AGO2 loading of milk miRNAs in neonates using xenomiRs as tracers"

### Sheet: Title
Supplemental Table 4
Uncovering the gastrointestinal passage, intestinal epithelial cellular uptake and AGO2 loading of milk miRNAs in neonates using xenomiRs as tracers
Patrick Philipp Weil1, Susanna Reincke1, Christian Alexander Hirsch1, Federica Giachero1, Malik Aydin1,2, Jonas Scholz3, Franziska Jönsson3, Claudia Hagedorn3, Duc Ninh Nguyen4, Thomas Thymann4, Anton Pembaur1, Valerie Orth5, Victoria Wünsche1, Ping-Ping Jiang4,6 Stefan Wirth2, Andreas C. W. Jenke7, Per Torp Sangild4, Florian Kreppel3, Jan Postberg1,*
*corresponding author
1Clinical Molecular Genetics and Epigenetics, Faculty of Health, Centre for Biomedical Education & Research (ZBAF), Witten/Herdecke University, Alfred-Herrhausen-Str. 50, 58448 Witten, Germany
2HELIOS University Hospital Wuppertal, Children’s Hospital, Centre for Clinical & Translational Research (CCTR), Witten/Herdecke University, Heusnerstr. 40, 42283 Wuppertal, Germany
3Chair of Biochemistry and Molecular Medicine, Faculty of Health, Centre for Biomedical Education and Research (ZBAF), Witten/Herdecke University, Stockumer Str. 10, 58453 Witten, Germany
4Comparative Pediatrics and Nutrition, Department of Veterinary and Animal Sciences, University of Copenhagen, Copenhagen, Denmark
5HELIOS University Hospital Wuppertal, Department of Surgery II, Centre for Clinical & Translational Research (CCTR), Witten/Herdecke University, Heusnerstr. 40, 42283 Wuppertal, Germany
6School of Public Health, Sun Yat-sen University, Guangzhou, China
7Klinikum Kassel, Zentrum für Kinder- und Jugendmedizin, Neonatologie und allgemeine Pädiatrie, Mönchebergstr. 41-43, 34125 Kassel, Germany
Title:
Identification of taxon-specific miRNAs.
Subtitle:
Comparative overviews and quantification of taxon-specific microRNAs.
Please select the appropriate tabs below to gain insight into the data.

### Sheet: crossspecies comparison
	homo	bovidae	equidae	carnivora	suinae
homo	679	225	192	180	171
bovidae	225	521	197	183	178
equidae	192	197	381	169	154
carnivora	180	183	169	240	151
suinae	171	178	154	151	272
none
		HSA	BOV	EQU	CAR	SUI				HSA	BOV	EQU	CAR	SUI				HSA	BOV	EQU	CAR	SUI				HSA	BOV	EQU	CAR	SUI				HSA	BOV	EQU	CAR	SUI
hsa	mir-7	hsa	bta	equ	car	sui		bovidae	mir-27	hsa	bta	equ	car	sui		equidae	mir-7177	#N/A	#N/A	equ	#N/A	#N/A		carnivora	mir-142	hsa	bta	equ	car	sui		suinae	mir-450	hsa	bta	equ	car	sui
679	mir-192	hsa	bta	equ	car	sui		521	mir-142	hsa	bta	equ	car	sui		381	mir-1248	hsa	bta	equ	#N/A	#N/A		240	mir-8887	#N/A	#N/A	#N/A	car	#N/A		272	mir-129	hsa	bta	equ	car	sui
	mir-217	hsa	bta	#N/A	#N/A	sui			mir-34	hsa	bta	equ	car	sui			mir-146	hsa	bta	equ	car	sui			mir-204	hsa	bta	equ	car	sui			mir-935	#N/A	bta	#N/A	#N/A	sui
	mir-29	hsa	bta	equ	car	sui			mir-2395	#N/A	bta	#N/A	#N/A	#N/A			mir-9098	#N/A	#N/A	equ	#N/A	#N/A			mir-8826	#N/A	#N/A	#N/A	car	#N/A			mir-9800	#N/A	#N/A	#N/A	#N/A	sui
	mir-25	hsa	bta	equ	car	#N/A			mir-3613	hsa	bta	equ	#N/A	sui			mir-423	hsa	bta	equ	car	sui			mir-8865	#N/A	#N/A	#N/A	car	#N/A			mir-423	hsa	bta	equ	car	sui
	mir-378	hsa	bta	equ	car	sui			mir-23	hsa	bta	equ	car	sui			mir-8993	#N/A	#N/A	equ	#N/A	#N/A			mir-139	hsa	bta	equ	car	sui			mir-187	hsa	bta	#N/A	#N/A	sui
	mir-498	hsa	#N/A	#N/A	#N/A	#N/A			let-7	hsa	bta	equ	car	sui			mir-7667	#N/A	#N/A	equ	#N/A	#N/A			mir-345	hsa	bta	equ	car	sui			mir-499	hsa	bta	equ	car	sui
	mir-218	hsa	bta	equ	car	sui			mir-504	hsa	bta	#N/A	#N/A	sui			mir-361	hsa	bta	equ	car	sui			mir-324	hsa	bta	equ	car	sui			mir-9789	#N/A	#N/A	#N/A	#N/A	sui
	mir-4286	hsa	bta	#N/A	#N/A	#N/A			mir-2478	#N/A	bta	#N/A	#N/A	#N/A			mir-9147	#N/A	#N/A	equ	#N/A	#N/A			mir-146	hsa	bta	equ	car	sui			mir-199	hsa	bta	equ	car	sui
	mir-1273	hsa	#N/A	#N/A	#N/A	#N/A			mir-1343	hsa	bta	#N/A	car	sui			mir-369	hsa	bta	equ	car	sui			mir-1343	hsa	bta	#N/A	car	sui			let-7	hsa	bta	equ	car	sui
	mir-222	hsa	bta	equ	car	sui			mir-2481	#N/A	bta	#N/A	#N/A	#N/A			mir-31	hsa	bta	equ	car	sui			mir-8791	#N/A	#N/A	#N/A	car	#N/A			mir-671	hsa	bta	equ	car	sui
	mir-4646	hsa	#N/A	#N/A	#N/A	#N/A			mir-7858	#N/A	bta	#N/A	#N/A	#N/A			mir-708	hsa	bta	equ	car	sui			mir-196	hsa	bta	equ	car	sui			mir-9840	#N/A	#N/A	#N/A	#N/A	sui
	mir-612	hsa	#N/A	#N/A	#N/A	#N/A			mir-760	hsa	bta	#N/A	#N/A	#N/A			mir-199	hsa	bta	equ	car	sui			mir-106	hsa	bta	equ	car	sui			mir-331	hsa	bta	equ	car	sui
	mir-548	hsa	#N/A	#N/A	#N/A	#N/A			mir-2390	#N/A	bta	#N/A	#N/A	#N/A			mir-9110	#N/A	#N/A	equ	#N/A	#N/A			mir-574	hsa	bta	#N/A	car	sui			mir-194	hsa	bta	equ	car	sui
	mir-2110	hsa	#N/A	#N/A	#N/A	#N/A			mir-2430	#N/A	bta	#N/A	#N/A	#N/A			mir-32	hsa	bta	equ	car	sui			mir-192	hsa	bta	equ	car	sui			mir-139	hsa	bta	equ	car	sui
	mir-4511	hsa	#N/A	#N/A	#N/A	#N/A			mir-2397	#N/A	bta	#N/A	#N/A	#N/A			mir-9060	#N/A	#N/A	equ	#N/A	#N/A			mir-425	hsa	bta	equ	car	sui			mir-30	hsa	bta	equ	car	sui
	mir-566	hsa	#N/A	#N/A	#N/A	#N/A			mir-216	hsa	bta	equ	car	sui			mir-9093	#N/A	#N/A	equ	#N/A	#N/A			mir-130	hsa	bta	equ	car	sui			mir-503	hsa	bta	equ	car	sui
	mir-20	hsa	bta	equ	car	sui			mir-2350	#N/A	bta	#N/A	#N/A	#N/A			mir-200	hsa	bta	equ	car	#N/A			mir-132	hsa	bta	equ	car	sui			mir-9859	#N/A	#N/A	#N/A	#N/A	sui
	mir-6760	hsa	#N/A	#N/A	#N/A	#N/A			mir-335	hsa	bta	equ	car	sui			mir-9164	#N/A	#N/A	equ	#N/A	#N/A			mir-8868	#N/A	#N/A	#N/A	car	#N/A			mir-7138	#N/A	#N/A	#N/A	#N/A	sui
	mir-30	hsa	bta	equ	car	sui			mir-2284	#N/A	bta	#N/A	#N/A	#N/A			mir-9034	#N/A	#N/A	equ	#N/A	#N/A			mir-499	hsa	bta	equ	car	sui			mir-9832	#N/A	#N/A	#N/A	#N/A	sui
	mir-574	hsa	bta	#N/A	car	sui			mir-615	hsa	bta	#N/A	car	sui			mir-8941	#N/A	#N/A	equ	#N/A	#N/A			mir-369	hsa	bta	equ	car	sui			mir-2483	#N/A	bta	equ	#N/A	sui
	mir-27	hsa	bta	equ	car	sui			mir-1291	hsa	bta	equ	#N/A	#N/A			mir-92	hsa	bta	equ	car	sui			mir-8884	#N/A	#N/A	#N/A	car	#N/A			mir-628	hsa	bta	equ	car	sui
	mir-1227	hsa	#N/A	#N/A	#N/A	#N/A			mir-29	hsa	bta	equ	car	sui			mir-135	hsa	bta	equ	car	sui			let-7	hsa	bta	equ	car	sui			mir-101	hsa	bta	equ	car	sui
	mir-4303	hsa	#N/A	#N/A	#N/A	#N/A			mir-2469	#N/A	bta	#N/A	#N/A	#N/A			mir-140	hsa	bta	equ	car	sui			mir-8901	#N/A	#N/A	#N/A	car	#N/A			mir-92	hsa	bta	equ	car	sui
	mir-598	hsa	#N/A	equ	#N/A	#N/A			mir-19	hsa	bta	equ	car	sui			mir-1307	hsa	bta	equ	car	sui			mir-8807	#N/A	#N/A	#N/A	car	#N/A			mir-490	hsa	bta	equ	car	sui
	mir-337	hsa	#N/A	#N/A	#N/A	#N/A			mir-126	hsa	bta	equ	car	sui			mir-143	hsa	bta	equ	car	sui			mir-615	hsa	bta	#N/A	car	sui			mir-144	hsa	bta	equ	car	sui
	mir-7851	hsa	#N/A	#N/A	#N/A	#N/A			mir-3431	#N/A	bta	#N/A	#N/A	#N/A			mir-9126	#N/A	#N/A	equ	#N/A	#N/A			mir-8843	#N/A	#N/A	#N/A	car	#N/A			mir-1306	hsa	bta	#N/A	car	sui
	mir-766	hsa	#N/A	#N/A	#N/A	#N/A			mir-1260	hsa	bta	#N/A	#N/A	#N/A			mir-9045	#N/A	#N/A	equ	#N/A	#N/A			mir-134	hsa	bta	equ	car	#N/A			mir-9835	#N/A	#N/A	#N/A	#N/A	sui
	mir-6854	hsa	#N/A	#N/A	#N/A	#N/A			mir-2343	#N/A	bta	#N/A	#N/A	#N/A			mir-9099	#N/A	#N/A	equ	#N/A	#N/A			mir-216	hsa	bta	equ	car	sui			mir-9838	#N/A	#N/A	#N/A	#N/A	sui
	mir-33	hsa	bta	equ	car	#N/A			mir-2355	#N/A	bta	#N/A	#N/A	#N/A			mir-9000	#N/A	#N/A	equ	#N/A	#N/A			mir-20	hsa	bta	equ	car	sui			mir-9830	#N/A	#N/A	#N/A	#N/A	sui
	mir-769	hsa	bta	equ	car	sui			mir-210	hsa	bta	#N/A	car	sui			mir-125	hsa	bta	equ	car	sui			mir-450	hsa	bta	equ	car	sui			mir-7140	#N/A	#N/A	#N/A	#N/A	sui
	mir-193	hsa	bta	equ	car	sui			mir-2418	#N/A	bta	#N/A	#N/A	#N/A			mir-3958	#N/A	#N/A	equ	#N/A	#N/A			mir-99	hsa	bta	equ	car	sui			mir-125	hsa	bta	equ	car	sui
	mir-514	hsa	#N/A	equ	#N/A	#N/A			mir-2348	#N/A	bta	#N/A	#N/A	#N/A			mir-483	hsa	bta	equ	car	#N/A			mir-8855	#N/A	#N/A	#N/A	car	#N/A			mir-1296	hsa	bta	equ	car	sui
	mir-4787	hsa	#N/A	#N/A	#N/A	#N/A			mir-543	hsa	bta	equ	#N/A	#N/A			mir-362	hsa	bta	equ	car	sui			mir-532	hsa	bta	equ	car	sui			mir-1	hsa	bta	equ	car	sui
	mir-4510	hsa	#N/A	#N/A	#N/A	#N/A			mir-2441	#N/A	bta	#N/A	#N/A	#N/A			mir-450	hsa	bta	equ	car	sui			mir-8848	#N/A	#N/A	#N/A	car	#N/A			mir-2411	#N/A	bta	#N/A	#N/A	sui
	mir-1237	hsa	#N/A	#N/A	#N/A	#N/A			mir-425	hsa	bta	equ	car	sui			mir-34	hsa	bta	equ	car	sui			mir-93	hsa	bta	equ	car	#N/A			mir-34	hsa	bta	equ	car	sui
	mir-361	hsa	bta	equ	car	sui			mir-141	hsa	bta	equ	car	#N/A			mir-342	hsa	bta	equ	car	sui			mir-299	hsa	bta	equ	car	sui			mir-1224	hsa	bta	#N/A	#N/A	sui
	mir-4532	hsa	#N/A	#N/A	#N/A	#N/A			mir-2287	#N/A	bta	#N/A	#N/A	#N/A			mir-193	hsa	bta	equ	car	sui			mir-181	hsa	bta	equ	car	sui			mir-9812	#N/A	#N/A	#N/A	#N/A	sui
	mir-345	hsa	bta	equ	car	sui			mir-144	hsa	bta	equ	car	sui			mir-1255	#N/A	#N/A	equ	#N/A	#N/A			mir-1843	#N/A	bta	#N/A	car	#N/A			mir-122	hsa	bta	equ	car	sui
	mir-106	hsa	bta	equ	car	sui			mir-2331	#N/A	bta	#N/A	#N/A	#N/A			mir-9108	#N/A	#N/A	equ	#N/A	#N/A			mir-544	hsa	bta	equ	car	#N/A			mir-148	hsa	bta	equ	car	sui
	mir-6877	hsa	#N/A	#N/A	#N/A	#N/A			mir-2286	#N/A	bta	#N/A	#N/A	#N/A			mir-543	hsa	bta	equ	#N/A	#N/A			mir-191	hsa	bta	equ	car	sui			mir-376	hsa	bta	equ	car	sui
	mir-138	hsa	bta	equ	car	sui			mir-3601	#N/A	bta	#N/A	#N/A	#N/A			mir-9153	#N/A	#N/A	equ	#N/A	#N/A			mir-376	hsa	bta	equ	car	sui			mir-769	hsa	bta	equ	car	sui
	mir-1287	hsa	bta	#N/A	#N/A	#N/A			mir-182	hsa	bta	equ	car	sui			let-7	hsa	bta	equ	car	sui			mir-8821	#N/A	#N/A	#N/A	car	#N/A			mir-132	hsa	bta	equ	car	sui
	mir-6816	hsa	#N/A	#N/A	#N/A	#N/A			mir-2471	#N/A	bta	#N/A	#N/A	#N/A			mir-876	#N/A	bta	equ	#N/A	#N/A			mir-8818	#N/A	#N/A	#N/A	car	#N/A			mir-452	hsa	bta	#N/A	car	sui
	mir-1304	hsa	#N/A	#N/A	#N/A	#N/A			mir-6522	#N/A	bta	#N/A	#N/A	#N/A			mir-181	hsa	bta	equ	car	sui			mir-8898	#N/A	#N/A	#N/A	car	#N/A			mir-23	hsa	bta	equ	car	sui
	mir-4536	hsa	#N/A	#N/A	#N/A	#N/A			mir-2429	#N/A	bta	#N/A	#N/A	#N/A			mir-9042	#N/A	#N/A	equ	#N/A	#N/A			mir-125	hsa	bta	equ	car	sui			mir-29	hsa	bta	equ	car	sui
	mir-141	hsa	bta	equ	car	#N/A			mir-767	hsa	bta	#N/A	#N/A	#N/A			mir-19	hsa	bta	equ	car	sui			mir-676	hsa	#N/A	equ	car	sui			mir-137	hsa	bta	equ	car	sui
	mir-553	hsa	#N/A	#N/A	#N/A	#N/A			mir-2899	#N/A	bta	#N/A	#N/A	#N/A			mir-340	hsa	bta	equ	car	sui			mir-103	hsa	bta	equ	car	sui			mir-7136	#N/A	#N/A	#N/A	#N/A	sui
	mir-4314	hsa	#N/A	#N/A	#N/A	#N/A			mir-2285	#N/A	bta	#N/A	#N/A	#N/A			mir-374	hsa	bta	equ	car	sui			mir-489	hsa	bta	equ	car	sui			mir-28	hsa	bta	equ	car	sui
	mir-1254	hsa	#N/A	#N/A	#N/A	#N/A			mir-151	hsa	bta	equ	car	sui			mir-8982	#N/A	#N/A	equ	#N/A	#N/A			mir-671	hsa	bta	equ	car	sui			mir-9847	#N/A	#N/A	#N/A	#N/A	sui
	mir-200	hsa	bta	equ	car	#N/A			mir-194	hsa	bta	equ	car	sui			mir-433	hsa	bta	equ	car	#N/A			mir-190	hsa	bta	equ	car	sui			mir-181	hsa	bta	equ	car	sui
	mir-3615	hsa	#N/A	#N/A	#N/A	#N/A			mir-219	hsa	bta	#N/A	#N/A	sui			mir-1179	hsa	bta	equ	#N/A	#N/A			mir-126	hsa	bta	equ	car	sui			mir-217	hsa	bta	#N/A	#N/A	sui
	mir-296	hsa	bta	equ	#N/A	sui			mir-329	#N/A	bta	equ	car	#N/A			mir-9137	#N/A	#N/A	equ	#N/A	#N/A			mir-8873	#N/A	#N/A	#N/A	car	#N/A			mir-182	hsa	bta	equ	car	sui
	mir-369	hsa	bta	equ	car	sui			mir-485	hsa	bta	equ	car	#N/A			mir-590	hsa	#N/A	equ	car	#N/A			mir-8797	#N/A	#N/A	#N/A	car	#N/A			mir-219	hsa	bta	#N/A	#N/A	sui
	mir-9	hsa	bta	equ	car	sui			mir-378	hsa	bta	equ	car	sui			mir-1296	hsa	bta	equ	car	sui			mir-215	hsa	bta	equ	car	sui			mir-371	hsa	bta	equ	#N/A	sui
	mir-622	hsa	#N/A	#N/A	#N/A	#N/A			mir-25	hsa	bta	equ	car	#N/A			mir-383	#N/A	bta	equ	#N/A	sui			mir-193	hsa	bta	equ	car	sui			mir-205	hsa	bta	equ	car	sui
	mir-4461	hsa	#N/A	#N/A	#N/A	#N/A			mir-2359	#N/A	bta	#N/A	#N/A	#N/A			mir-8948	#N/A	#N/A	equ	#N/A	#N/A			mir-8799	#N/A	#N/A	#N/A	car	#N/A			mir-676	hsa	#N/A	equ	car	sui
	mir-301	hsa	bta	equ	car	sui			mir-2379	#N/A	bta	#N/A	#N/A	#N/A			mir-8986	#N/A	#N/A	equ	#N/A	#N/A			mir-207	#N/A	#N/A	#N/A	car	#N/A			mir-381	hsa	bta	equ	car	sui
	mir-4710	hsa	#N/A	#N/A	#N/A	#N/A			mir-450	hsa	bta	equ	car	sui			mir-190	hsa	bta	equ	car	sui			mir-144	hsa	bta	equ	car	sui			mir-15	hsa	bta	equ	car	sui
	mir-590	hsa	#N/A	equ	car	#N/A			mir-429	hsa	bta	equ	car	sui			mir-205	hsa	bta	equ	car	sui			mir-8894	#N/A	#N/A	#N/A	car	#N/A			mir-9813	#N/A	#N/A	#N/A	#N/A	sui
	mir-4508	hsa	#N/A	#N/A	#N/A	#N/A			mir-449	hsa	bta	equ	#N/A	#N/A			mir-9172	#N/A	#N/A	equ	#N/A	#N/A			mir-409	hsa	bta	equ	car	#N/A			mir-107	hsa	bta	equ	#N/A	sui
	mir-1297	hsa	#N/A	#N/A	#N/A	#N/A			mir-215	hsa	bta	equ	car	sui			mir-502	hsa	bta	equ	car	#N/A			mir-490	hsa	bta	equ	car	sui			mir-210	hsa	bta	#N/A	car	sui
	mir-6740	hsa	#N/A	#N/A	#N/A	#N/A			mir-453	#N/A	bta	#N/A	#N/A	#N/A			mir-376	hsa	bta	equ	car	sui			mir-301	hsa	bta	equ	car	sui			mir-1468	hsa	bta	equ	car	sui
	mir-3657	hsa	#N/A	#N/A	#N/A	#N/A			mir-412	hsa	bta	#N/A	#N/A	#N/A			mir-769	hsa	bta	equ	car	sui			mir-34	hsa	bta	equ	car	sui			mir-9839	#N/A	#N/A	#N/A	#N/A	sui
	mir-891	hsa	#N/A	#N/A	#N/A	#N/A			mir-320	hsa	bta	#N/A	car	sui			mir-1271	hsa	bta	equ	car	sui			mir-1468	hsa	bta	equ	car	sui			mir-9787	#N/A	#N/A	#N/A	#N/A	sui
	mir-320	hsa	bta	#N/A	car	sui			mir-218	hsa	bta	equ	car	sui			mir-9053	#N/A	#N/A	equ	#N/A	#N/A			mir-203	hsa	#N/A	#N/A	car	#N/A			mir-9834	#N/A	#N/A	#N/A	#N/A	sui
	mir-486	hsa	bta	equ	car	sui			mir-3064	hsa	bta	#N/A	#N/A	#N/A			mir-9130	#N/A	#N/A	equ	#N/A	#N/A			mir-8804	#N/A	#N/A	#N/A	car	#N/A			mir-222	hsa	bta	equ	car	sui
	mir-205	hsa	bta	equ	car	sui			mir-2463	#N/A	bta	#N/A	#N/A	#N/A			mir-9167	#N/A	#N/A	equ	#N/A	#N/A			mir-1185	#N/A	bta	#N/A	car	#N/A			mir-411	hsa	bta	equ	car	sui
	mir-23	hsa	bta	equ	car	sui			mir-376	hsa	bta	equ	car	sui			mir-328	hsa	bta	equ	car	sui			mir-23	hsa	bta	equ	car	sui			mir-615	hsa	bta	#N/A	car	sui
	mir-506	hsa	#N/A	#N/A	#N/A	#N/A			mir-2895	#N/A	bta	#N/A	#N/A	#N/A			mir-9086	#N/A	#N/A	equ	#N/A	#N/A			mir-141	hsa	bta	equ	car	#N/A			mir-98	hsa	bta	equ	car	sui
	mir-421	hsa	bta	equ	car	sui			mir-6532	#N/A	bta	#N/A	#N/A	#N/A			mir-497	hsa	bta	equ	car	sui			mir-183	hsa	bta	equ	car	sui			mir-339	hsa	bta	#N/A	car	sui
	mir-1246	hsa	bta	#N/A	#N/A	#N/A			mir-451	hsa	bta	equ	car	sui			mir-9073	#N/A	#N/A	equ	#N/A	#N/A			mir-1271	hsa	bta	equ	car	sui			mir-421	hsa	bta	equ	car	sui
	mir-4741	hsa	#N/A	#N/A	#N/A	#N/A			mir-1721	#N/A	bta	#N/A	#N/A	#N/A			mir-30	hsa	bta	equ	car	sui			mir-27	hsa	bta	equ	car	sui			mir-1249	hsa	bta	equ	car	sui
	mir-663	hsa	#N/A	#N/A	#N/A	#N/A			mir-130	hsa	bta	equ	car	sui			mir-9176	#N/A	#N/A	equ	#N/A	#N/A			mir-155	hsa	bta	equ	car	sui			mir-133	hsa	bta	equ	car	sui
	mir-1247	hsa	bta	#N/A	#N/A	#N/A			mir-124	hsa	bta	equ	car	sui			mir-1302	#N/A	#N/A	equ	#N/A	#N/A			mir-8907	#N/A	#N/A	#N/A	car	#N/A			mir-155	hsa	bta	equ	car	sui
	mir-4537	hsa	#N/A	#N/A	#N/A	#N/A			mir-150	hsa	bta	equ	car	sui			mir-758	hsa	bta	equ	#N/A	sui			mir-148	hsa	bta	equ	car	sui			mir-146	hsa	bta	equ	car	sui
	mir-6851	hsa	#N/A	#N/A	#N/A	#N/A			mir-2425	#N/A	bta	#N/A	#N/A	#N/A			mir-130	hsa	bta	equ	car	sui			mir-1296	hsa	bta	equ	car	sui			mir-7142	#N/A	#N/A	#N/A	#N/A	sui
	mir-8072	hsa	#N/A	#N/A	#N/A	#N/A			mir-377	hsa	bta	equ	car	#N/A			mir-106	hsa	bta	equ	car	sui			mir-664	hsa	bta	equ	car	sui			mir-1307	hsa	bta	equ	car	sui
	mir-323	hsa	bta	equ	car	sui			mir-328	hsa	bta	equ	car	sui			mir-501	hsa	#N/A	equ	#N/A	#N/A			mir-122	hsa	bta	equ	car	sui			mir-27	hsa	bta	equ	car	sui
	mir-411	hsa	bta	equ	car	sui			mir-664	hsa	bta	equ	car	sui			mir-9085	#N/A	#N/A	equ	#N/A	#N/A			mir-8842	#N/A	#N/A	#N/A	car	#N/A			mir-149	hsa	bta	equ	car	sui
	mir-532	hsa	bta	equ	car	sui			mir-15	hsa	bta	equ	car	sui			mir-9138	#N/A	#N/A	equ	#N/A	#N/A			mir-19	hsa	bta	equ	car	sui			mir-204	hsa	bta	equ	car	sui
	mir-195	hsa	bta	equ	car	sui			mir-2424	#N/A	bta	#N/A	#N/A	#N/A			mir-9141	#N/A	#N/A	equ	#N/A	#N/A			mir-32	hsa	bta	equ	car	sui			mir-1285	hsa	#N/A	#N/A	#N/A	sui
	mir-6741	hsa	#N/A	#N/A	#N/A	#N/A			mir-1179	hsa	bta	equ	#N/A	#N/A			mir-7035	#N/A	#N/A	equ	#N/A	#N/A			mir-223	hsa	bta	equ	car	#N/A			mir-151	hsa	bta	equ	car	sui
	mir-7844	hsa	#N/A	#N/A	#N/A	#N/A			mir-10	hsa	bta	equ	car	sui			mir-324	hsa	bta	equ	car	sui			mir-375	hsa	bta	#N/A	car	#N/A			mir-6782	#N/A	#N/A	#N/A	#N/A	sui
	mir-4325	hsa	#N/A	#N/A	#N/A	#N/A			mir-181	hsa	bta	equ	car	sui			mir-134	hsa	bta	equ	car	#N/A			mir-224	hsa	bta	equ	car	sui			mir-185	hsa	bta	equ	car	sui
	mir-8078	hsa	#N/A	#N/A	#N/A	#N/A			mir-4523	#N/A	bta	#N/A	#N/A	#N/A			mir-139	hsa	bta	equ	car	sui			mir-8867	#N/A	#N/A	#N/A	car	#N/A			mir-9833	#N/A	#N/A	#N/A	#N/A	sui
	mir-1285	hsa	#N/A	#N/A	#N/A	sui			mir-199	hsa	bta	equ	car	sui			mir-9010	#N/A	#N/A	equ	#N/A	#N/A			mir-300	#N/A	#N/A	#N/A	car	#N/A			mir-190	hsa	bta	equ	car	sui
	mir-4683	hsa	#N/A	#N/A	#N/A	#N/A			mir-4449	hsa	bta	#N/A	#N/A	#N/A			mir-671	hsa	bta	equ	car	sui			mir-16	hsa	bta	equ	car	sui			mir-9801	#N/A	#N/A	#N/A	#N/A	sui
	mir-382	hsa	bta	equ	car	sui			mir-2394	#N/A	bta	#N/A	#N/A	#N/A			mir-1180	hsa	#N/A	equ	#N/A	#N/A			mir-874	hsa	bta	equ	car	sui			mir-126	hsa	bta	equ	car	sui
	mir-4500	hsa	#N/A	#N/A	#N/A	#N/A			mir-2442	#N/A	bta	#N/A	#N/A	#N/A			mir-338	hsa	bta	equ	car	sui			mir-29	hsa	bta	equ	car	sui			mir-152	hsa	bta	#N/A	car	sui
	mir-1292	hsa	#N/A	#N/A	#N/A	#N/A			mir-2319	#N/A	bta	#N/A	#N/A	#N/A			mir-8996	#N/A	#N/A	equ	#N/A	#N/A			mir-33	hsa	bta	equ	car	#N/A			mir-17	hsa	bta	equ	car	sui
	mir-5010	hsa	#N/A	#N/A	#N/A	#N/A			mir-302	#N/A	bta	equ	#N/A	#N/A			mir-148	hsa	bta	equ	car	sui			mir-8817	#N/A	#N/A	#N/A	car	#N/A			mir-9	hsa	bta	equ	car	sui
	mir-7110	hsa	#N/A	#N/A	#N/A	#N/A			mir-2309	#N/A	bta	#N/A	#N/A	#N/A			mir-487	hsa	bta	equ	car	sui			mir-338	hsa	bta	equ	car	sui			mir-9809	#N/A	#N/A	#N/A	#N/A	sui
	mir-10	hsa	bta	equ	car	sui			mir-1603	#N/A	bta	#N/A	#N/A	#N/A			mir-9165	#N/A	#N/A	equ	#N/A	#N/A			mir-497	hsa	bta	equ	car	sui			mir-4332	#N/A	#N/A	#N/A	#N/A	sui
	mir-621	hsa	#N/A	#N/A	#N/A	#N/A			mir-136	hsa	bta	equ	car	sui			mir-301	hsa	bta	equ	car	sui			mir-199	hsa	bta	equ	car	sui			mir-9792	#N/A	#N/A	#N/A	#N/A	sui
	let-7	hsa	bta	equ	car	sui			mir-2894	#N/A	bta	#N/A	#N/A	#N/A			mir-664	hsa	bta	equ	car	sui			mir-340	hsa	bta	equ	car	sui			mir-9825	#N/A	#N/A	#N/A	#N/A	sui
	mir-7108	hsa	#N/A	#N/A	#N/A	#N/A			mir-1307	hsa	bta	equ	car	sui			mir-99	hsa	bta	equ	car	sui			mir-486	hsa	bta	equ	car	sui			mir-542	hsa	bta	equ	#N/A	sui
	mir-507	hsa	#N/A	#N/A	#N/A	#N/A			mir-338	hsa	bta	equ	car	sui			mir-8914	#N/A	#N/A	equ	#N/A	#N/A			mir-26	hsa	bta	equ	car	sui			mir-16	hsa	bta	equ	car	sui
	mir-4482	hsa	#N/A	#N/A	#N/A	#N/A			mir-155	hsa	bta	equ	car	sui			mir-451	hsa	bta	equ	car	sui			mir-381	hsa	bta	equ	car	sui			mir-196	hsa	bta	equ	car	sui
	mir-196	hsa	bta	equ	car	sui			mir-2361	#N/A	bta	#N/A	#N/A	#N/A			mir-9122	#N/A	#N/A	equ	#N/A	#N/A			mir-370	hsa	bta	equ	car	sui			mir-195	hsa	bta	equ	car	sui
	mir-658	hsa	bta	#N/A	#N/A	#N/A			mir-433	hsa	bta	equ	car	#N/A			mir-9019	#N/A	#N/A	equ	#N/A	#N/A			mir-2387	#N/A	bta	#N/A	car	#N/A			mir-4337	#N/A	#N/A	#N/A	#N/A	sui
	mir-576	hsa	#N/A	#N/A	#N/A	#N/A			mir-2468	#N/A	bta	#N/A	#N/A	#N/A			mir-377	hsa	bta	equ	car	#N/A			mir-8856	#N/A	#N/A	#N/A	car	#N/A			mir-9803	#N/A	#N/A	#N/A	#N/A	sui
	mir-3195	hsa	#N/A	#N/A	#N/A	#N/A			mir-876	#N/A	bta	equ	#N/A	#N/A			mir-188	hsa	bta	equ	car	#N/A			mir-8891	#N/A	#N/A	#N/A	car	#N/A			mir-374	hsa	bta	equ	car	sui
	mir-1272	hsa	#N/A	#N/A	#N/A	#N/A			mir-149	hsa	bta	equ	car	sui			mir-8945	#N/A	#N/A	equ	#N/A	#N/A			mir-592	hsa	bta	equ	car	#N/A			mir-9826	#N/A	#N/A	#N/A	#N/A	sui
	mir-6746	hsa	#N/A	#N/A	#N/A	#N/A			mir-222	hsa	bta	equ	car	sui			mir-9170	#N/A	#N/A	equ	#N/A	#N/A			mir-18	hsa	bta	equ	car	sui			mir-18	hsa	bta	equ	car	sui
	mir-34	hsa	bta	equ	car	sui			mir-2349	#N/A	bta	#N/A	#N/A	#N/A			mir-676	hsa	#N/A	equ	car	sui			mir-8825	#N/A	#N/A	#N/A	car	#N/A			mir-9857	#N/A	#N/A	#N/A	#N/A	sui
	mir-3665	hsa	#N/A	#N/A	#N/A	#N/A			mir-30	hsa	bta	equ	car	sui			mir-9023	#N/A	#N/A	equ	#N/A	#N/A			mir-152	hsa	bta	#N/A	car	sui			mir-7143	#N/A	#N/A	equ	#N/A	sui
	mir-6716	hsa	#N/A	#N/A	#N/A	#N/A			mir-342	hsa	bta	equ	car	sui			mir-582	hsa	bta	equ	car	sui			mir-1306	hsa	bta	#N/A	car	sui			mir-744	hsa	bta	equ	#N/A	sui
	mir-340	hsa	bta	equ	car	sui			mir-7860	#N/A	bta	#N/A	#N/A	#N/A			mir-195	hsa	bta	equ	car	sui			mir-30	hsa	bta	equ	car	sui			mir-218	hsa	bta	equ	car	sui
	mir-1343	hsa	bta	#N/A	car	sui			mir-129	hsa	bta	equ	car	sui			mir-8973	#N/A	#N/A	equ	#N/A	#N/A			mir-331	hsa	bta	equ	car	sui			mir-143	hsa	bta	equ	car	sui
	mir-592	hsa	bta	equ	car	#N/A			mir-2436	#N/A	bta	#N/A	#N/A	#N/A			mir-25	hsa	bta	equ	car	#N/A			mir-195	hsa	bta	equ	car	sui			mir-489	hsa	bta	equ	car	sui
	mir-552	hsa	#N/A	#N/A	#N/A	#N/A			mir-541	hsa	bta	equ	#N/A	#N/A			mir-9077	#N/A	#N/A	equ	#N/A	#N/A			mir-485	hsa	bta	equ	car	#N/A			mir-19	hsa	bta	equ	car	sui
	mir-1225	hsa	bta	#N/A	#N/A	#N/A			mir-4286	hsa	bta	#N/A	#N/A	#N/A			mir-222	hsa	bta	equ	car	sui			mir-10	hsa	bta	equ	car	sui			mir-216	hsa	bta	equ	car	sui
	mir-6069	hsa	#N/A	#N/A	#N/A	#N/A			mir-484	hsa	bta	#N/A	#N/A	sui			mir-7	hsa	bta	equ	car	sui			mir-127	hsa	bta	equ	car	sui			mir-296	hsa	bta	equ	#N/A	sui
	mir-559	hsa	#N/A	#N/A	#N/A	#N/A			mir-708	hsa	bta	equ	car	sui			mir-9059	#N/A	#N/A	equ	#N/A	#N/A			mir-1	hsa	bta	equ	car	sui			mir-2320	#N/A	bta	#N/A	#N/A	sui
	mir-6780	hsa	#N/A	#N/A	#N/A	#N/A			mir-631	#N/A	bta	#N/A	car	#N/A			mir-15	hsa	bta	equ	car	sui			mir-17	hsa	bta	equ	car	sui			mir-9854	#N/A	#N/A	#N/A	#N/A	sui
	mir-6134	hsa	#N/A	#N/A	#N/A	#N/A			mir-7863	#N/A	bta	#N/A	#N/A	#N/A			mir-429	hsa	bta	equ	car	sui			mir-150	hsa	bta	equ	car	sui			mir-338	hsa	bta	equ	car	sui
	mir-513	hsa	#N/A	#N/A	#N/A	#N/A			mir-127	hsa	bta	equ	car	sui			mir-323	hsa	bta	equ	car	sui			mir-135	hsa	bta	equ	car	sui			mir-582	hsa	bta	equ	car	sui
	mir-718	hsa	#N/A	#N/A	car	#N/A			mir-2335	#N/A	bta	#N/A	#N/A	#N/A			mir-8985	#N/A	#N/A	equ	#N/A	#N/A			mir-143	hsa	bta	equ	car	sui			mir-9853	#N/A	#N/A	#N/A	#N/A	sui
	mir-499	hsa	bta	equ	car	sui			mir-2421	#N/A	bta	#N/A	#N/A	#N/A			mir-9094	#N/A	#N/A	equ	#N/A	#N/A			mir-15	hsa	bta	equ	car	sui			mir-3613	hsa	bta	equ	#N/A	sui
	mir-3929	hsa	#N/A	#N/A	#N/A	#N/A			mir-22	hsa	bta	equ	car	sui			mir-214	hsa	bta	equ	car	sui			mir-200	hsa	bta	equ	car	#N/A			mir-9861	#N/A	#N/A	#N/A	#N/A	sui
	mir-431	hsa	bta	equ	#N/A	#N/A			mir-6520	#N/A	bta	#N/A	#N/A	#N/A			mir-770	#N/A	#N/A	equ	#N/A	#N/A			mir-652	hsa	bta	equ	car	sui			mir-487	hsa	bta	equ	car	sui
	mir-24	hsa	bta	equ	car	sui			mir-2358	#N/A	bta	#N/A	#N/A	#N/A			mir-2483	#N/A	bta	equ	#N/A	sui			mir-8833	#N/A	#N/A	#N/A	car	#N/A			mir-9827	#N/A	#N/A	#N/A	#N/A	sui
	mir-376	hsa	bta	equ	car	sui			mir-652	hsa	bta	equ	car	sui			mir-9035	#N/A	#N/A	equ	#N/A	#N/A			mir-377	hsa	bta	equ	car	#N/A			mir-9798	#N/A	#N/A	#N/A	#N/A	sui
	mir-125	hsa	bta	equ	car	sui			mir-486	hsa	bta	equ	car	sui			mir-126	hsa	bta	equ	car	sui			mir-487	hsa	bta	equ	car	sui			mir-9855	#N/A	#N/A	#N/A	#N/A	sui
	mir-1976	hsa	#N/A	#N/A	#N/A	#N/A			mir-2393	#N/A	bta	#N/A	#N/A	#N/A			mir-486	hsa	bta	equ	car	sui			mir-8877	#N/A	#N/A	#N/A	car	#N/A			mir-9817	#N/A	#N/A	#N/A	#N/A	sui
	mir-429	hsa	bta	equ	car	sui			mir-490	hsa	bta	equ	car	sui			mir-9082	#N/A	#N/A	equ	#N/A	#N/A			mir-124	hsa	bta	equ	car	sui			mir-9785	#N/A	#N/A	#N/A	#N/A	sui
	mir-6769	hsa	#N/A	#N/A	#N/A	#N/A			mir-6529	#N/A	bta	equ	car	#N/A			mir-380	hsa	bta	equ	#N/A	#N/A			mir-455	hsa	bta	#N/A	car	sui			mir-9811	#N/A	#N/A	#N/A	#N/A	sui
	mir-550	hsa	#N/A	#N/A	#N/A	#N/A			mir-2455	#N/A	bta	#N/A	#N/A	#N/A			mir-8961	#N/A	#N/A	equ	#N/A	#N/A			mir-382	hsa	bta	equ	car	sui			mir-545	hsa	bta	#N/A	#N/A	sui
	mir-219	hsa	bta	#N/A	#N/A	sui			mir-2417	#N/A	bta	#N/A	#N/A	#N/A			mir-129	hsa	bta	equ	car	sui			mir-92	hsa	bta	equ	car	sui			mir-7135	#N/A	#N/A	#N/A	#N/A	sui
	mir-510	hsa	#N/A	#N/A	#N/A	#N/A			mir-3957	#N/A	bta	#N/A	#N/A	#N/A			mir-489	hsa	bta	equ	car	sui			mir-665	hsa	bta	#N/A	car	#N/A			mir-145	hsa	bta	equ	car	sui
	mir-3976	hsa	#N/A	#N/A	#N/A	#N/A			mir-193	hsa	bta	equ	car	sui			mir-9041	#N/A	#N/A	equ	#N/A	#N/A			mir-8904	#N/A	#N/A	#N/A	car	#N/A			mir-138	hsa	bta	equ	car	sui
	mir-143	hsa	bta	equ	car	sui			mir-665	hsa	bta	#N/A	car	#N/A			mir-29	hsa	bta	equ	car	sui			mir-323	hsa	bta	equ	car	sui			mir-9814	#N/A	#N/A	#N/A	#N/A	sui
	mir-335	hsa	bta	equ	car	sui			mir-454	hsa	bta	equ	car	#N/A			mir-17	hsa	bta	equ	car	sui			mir-328	hsa	bta	equ	car	sui			mir-455	hsa	bta	#N/A	car	sui
	mir-519	hsa	#N/A	#N/A	#N/A	#N/A			mir-2300	#N/A	bta	#N/A	#N/A	#N/A			mir-1468	hsa	bta	equ	car	sui			mir-6529	#N/A	bta	equ	car	#N/A			mir-124	hsa	bta	equ	car	sui
	mir-887	hsa	#N/A	#N/A	#N/A	#N/A			mir-1306	hsa	bta	#N/A	car	sui			mir-874	hsa	bta	equ	car	sui			mir-147	hsa	bta	equ	car	#N/A			mir-9862	#N/A	#N/A	#N/A	#N/A	sui
	mir-541	hsa	bta	equ	#N/A	#N/A			mir-2404	#N/A	bta	#N/A	#N/A	#N/A			mir-9152	#N/A	#N/A	equ	#N/A	#N/A			mir-8905	#N/A	#N/A	#N/A	car	#N/A			mir-24	hsa	bta	equ	car	sui
	mir-16	hsa	bta	equ	car	sui			mir-423	hsa	bta	equ	car	sui			mir-9063	#N/A	#N/A	equ	#N/A	#N/A			mir-411	hsa	bta	equ	car	sui			mir-494	hsa	bta	equ	car	sui
	mir-210	hsa	bta	#N/A	car	sui			mir-2450	#N/A	bta	#N/A	#N/A	#N/A			mir-8989	#N/A	#N/A	equ	#N/A	#N/A			mir-329	#N/A	bta	equ	car	#N/A			mir-326	hsa	bta	equ	car	sui
	mir-6779	hsa	#N/A	#N/A	#N/A	#N/A			mir-3141	#N/A	bta	#N/A	#N/A	#N/A			mir-500	hsa	bta	equ	car	sui			mir-8875	#N/A	#N/A	#N/A	car	#N/A			mir-361	hsa	bta	equ	car	sui
	mir-4488	hsa	#N/A	#N/A	#N/A	#N/A			mir-2474	#N/A	bta	#N/A	#N/A	#N/A			mir-8952	#N/A	#N/A	equ	#N/A	#N/A			mir-503	hsa	bta	equ	car	sui			mir-10	hsa	bta	equ	car	sui
	mir-3944	hsa	#N/A	#N/A	#N/A	#N/A			mir-2380	#N/A	bta	#N/A	#N/A	#N/A			mir-9173	#N/A	#N/A	equ	#N/A	#N/A			mir-378	hsa	bta	equ	car	sui			mir-7144	#N/A	#N/A	#N/A	#N/A	sui
	mir-495	hsa	bta	equ	car	#N/A			mir-184	hsa	bta	equ	car	sui			mir-9037	#N/A	#N/A	equ	#N/A	#N/A			mir-1839	#N/A	bta	equ	car	sui			mir-484	hsa	bta	#N/A	#N/A	sui
	mir-181	hsa	bta	equ	car	sui			mir-200	hsa	bta	equ	car	#N/A			mir-144	hsa	bta	equ	car	sui			mir-221	hsa	bta	equ	car	sui			mir-192	hsa	bta	equ	car	sui
	mir-1275	hsa	#N/A	#N/A	#N/A	#N/A			mir-6120	#N/A	bta	#N/A	#N/A	#N/A			mir-425	hsa	bta	equ	car	sui			mir-339	hsa	bta	#N/A	car	sui			mir-9794	#N/A	#N/A	#N/A	#N/A	sui
	mir-6503	hsa	#N/A	#N/A	#N/A	#N/A			mir-2339	#N/A	bta	#N/A	#N/A	#N/A			mir-155	hsa	bta	equ	car	sui			mir-6516	#N/A	bta	#N/A	car	#N/A			mir-140	hsa	bta	equ	car	sui
	mir-199	hsa	bta	equ	car	sui			mir-217	hsa	bta	#N/A	#N/A	sui			mir-9132	#N/A	#N/A	equ	#N/A	#N/A			mir-1307	hsa	bta	equ	car	sui			mir-9821	#N/A	#N/A	#N/A	#N/A	sui
	mir-6085	hsa	#N/A	#N/A	#N/A	#N/A			mir-1388	#N/A	bta	equ	#N/A	#N/A			mir-186	hsa	bta	equ	car	sui			mir-628	hsa	bta	equ	car	sui			mir-9822	#N/A	#N/A	#N/A	#N/A	sui
	mir-4777	hsa	#N/A	#N/A	#N/A	#N/A			mir-1277	hsa	bta	#N/A	#N/A	sui			mir-508	hsa	#N/A	equ	#N/A	#N/A			mir-184	hsa	bta	equ	car	sui			mir-323	hsa	bta	equ	car	sui
	mir-223	hsa	bta	equ	car	#N/A			mir-2329	#N/A	bta	#N/A	#N/A	#N/A			mir-28	hsa	bta	equ	car	sui			mir-454	hsa	bta	equ	car	#N/A			mir-378	hsa	bta	equ	car	sui
	mir-6829	hsa	#N/A	#N/A	#N/A	#N/A			mir-424	hsa	bta	equ	car	sui			mir-9111	#N/A	#N/A	equ	#N/A	#N/A			mir-133	hsa	bta	equ	car	sui			mir-130	hsa	bta	equ	car	sui
	mir-214	hsa	bta	equ	car	sui			mir-2383	#N/A	bta	#N/A	#N/A	#N/A			mir-9112	#N/A	#N/A	equ	#N/A	#N/A			mir-494	hsa	bta	equ	car	sui			mir-365	hsa	bta	equ	car	sui
	mir-3176	hsa	#N/A	#N/A	#N/A	#N/A			mir-1835	#N/A	bta	#N/A	#N/A	#N/A			mir-330	hsa	bta	equ	car	#N/A			mir-374	hsa	bta	equ	car	sui			mir-874	hsa	bta	equ	car	sui
	mir-545	hsa	bta	#N/A	#N/A	sui			mir-135	hsa	bta	equ	car	sui			mir-9136	#N/A	#N/A	equ	#N/A	#N/A			mir-582	hsa	bta	equ	car	sui			mir-324	hsa	bta	equ	car	sui
	mir-646	hsa	#N/A	#N/A	#N/A	#N/A			mir-185	hsa	bta	equ	car	sui			mir-9003	#N/A	#N/A	equ	#N/A	#N/A			mir-136	hsa	bta	equ	car	sui			mir-9808	#N/A	#N/A	#N/A	#N/A	sui
	mir-365	hsa	bta	equ	car	sui			mir-2326	#N/A	bta	#N/A	#N/A	#N/A			mir-660	hsa	bta	equ	car	#N/A			mir-8798	#N/A	#N/A	#N/A	car	#N/A			mir-9841	#N/A	#N/A	#N/A	#N/A	sui
	mir-18	hsa	bta	equ	car	sui			mir-452	hsa	bta	#N/A	car	sui			mir-8924	#N/A	#N/A	equ	#N/A	#N/A			mir-8893	#N/A	#N/A	#N/A	car	#N/A			mir-7137	#N/A	#N/A	#N/A	#N/A	sui
	mir-708	hsa	bta	equ	car	sui			mir-2893	#N/A	bta	#N/A	#N/A	#N/A			mir-141	hsa	bta	equ	car	#N/A			mir-361	hsa	bta	equ	car	sui			mir-9852	#N/A	#N/A	#N/A	#N/A	sui
	mir-3135	hsa	#N/A	#N/A	#N/A	#N/A			mir-6530	#N/A	bta	#N/A	#N/A	#N/A			mir-703	#N/A	#N/A	equ	#N/A	#N/A			mir-218	hsa	bta	equ	car	sui			mir-153	hsa	bta	equ	car	sui
	mir-224	hsa	bta	equ	car	sui			mir-3604	#N/A	bta	#N/A	#N/A	#N/A			mir-9104	#N/A	#N/A	equ	#N/A	#N/A			mir-718	hsa	#N/A	#N/A	car	#N/A			mir-142	hsa	bta	equ	car	sui
	mir-3162	hsa	#N/A	#N/A	#N/A	#N/A			mir-4657	#N/A	bta	#N/A	#N/A	#N/A			mir-96	hsa	bta	equ	car	sui			mir-28	hsa	bta	equ	car	sui			mir-9793	#N/A	#N/A	#N/A	#N/A	sui
	mir-4326	hsa	#N/A	#N/A	#N/A	#N/A			mir-2325	#N/A	bta	#N/A	#N/A	#N/A			mir-378	hsa	bta	equ	car	sui			mir-205	hsa	bta	equ	car	sui			mir-345	hsa	bta	equ	car	sui
	mir-142	hsa	bta	equ	car	sui			mir-374	hsa	bta	equ	car	sui			mir-9177	#N/A	#N/A	equ	#N/A	#N/A			mir-1837	#N/A	#N/A	#N/A	car	#N/A			mir-664	hsa	bta	equ	car	sui
	mir-4800	hsa	#N/A	#N/A	#N/A	#N/A			mir-2462	#N/A	bta	#N/A	#N/A	#N/A			mir-9140	#N/A	#N/A	equ	#N/A	#N/A			mir-362	hsa	bta	equ	car	sui			mir-320	hsa	bta	#N/A	car	sui
	mir-4419	hsa	#N/A	#N/A	#N/A	#N/A			mir-2470	#N/A	bta	#N/A	#N/A	#N/A			mir-9016	#N/A	#N/A	equ	#N/A	#N/A			mir-708	hsa	bta	equ	car	sui			mir-9844	#N/A	#N/A	#N/A	#N/A	sui
	mir-17	hsa	bta	equ	car	sui			mir-744	hsa	bta	equ	#N/A	sui			mir-142	hsa	bta	equ	car	sui			mir-8813	#N/A	#N/A	#N/A	car	#N/A			mir-9837	#N/A	#N/A	#N/A	#N/A	sui
	mir-92	hsa	bta	equ	car	sui			mir-6523	#N/A	bta	#N/A	#N/A	#N/A			mir-8944	#N/A	#N/A	equ	#N/A	#N/A			mir-452	hsa	bta	#N/A	car	sui			mir-128	hsa	bta	equ	car	sui
	mir-6887	hsa	#N/A	#N/A	#N/A	#N/A			mir-499	hsa	bta	equ	car	sui			mir-124	hsa	bta	equ	car	sui			mir-320	hsa	bta	#N/A	car	sui			mir-1271	hsa	bta	equ	car	sui
	mir-299	hsa	bta	equ	car	sui			mir-2382	#N/A	bta	#N/A	#N/A	#N/A			mir-9159	#N/A	#N/A	equ	#N/A	#N/A			mir-500	hsa	bta	equ	car	sui			mir-31	hsa	bta	equ	car	sui
	mir-1207	hsa	#N/A	#N/A	#N/A	#N/A			mir-1197	hsa	bta	#N/A	#N/A	#N/A			mir-381	hsa	bta	equ	car	sui			mir-137	hsa	bta	equ	car	sui			mir-4334	#N/A	#N/A	#N/A	#N/A	sui
	mir-8073	hsa	#N/A	#N/A	#N/A	#N/A			mir-2334	#N/A	bta	#N/A	#N/A	#N/A			mir-1839	#N/A	bta	equ	car	sui			mir-194	hsa	bta	equ	car	sui			mir-7	hsa	bta	equ	car	sui
	mir-3130	hsa	#N/A	#N/A	#N/A	#N/A			mir-455	hsa	bta	#N/A	car	sui			mir-103	hsa	bta	equ	car	sui			mir-502	hsa	bta	equ	car	#N/A			mir-758	hsa	bta	equ	#N/A	sui
	mir-4258	hsa	#N/A	#N/A	#N/A	#N/A			mir-339	hsa	bta	#N/A	car	sui			mir-8968	#N/A	#N/A	equ	#N/A	#N/A			mir-365	hsa	bta	equ	car	sui			mir-212	hsa	bta	equ	car	sui
	mir-150	hsa	bta	equ	car	sui			mir-551	hsa	bta	equ	#N/A	sui			mir-544	hsa	bta	equ	car	#N/A			mir-8885	#N/A	#N/A	#N/A	car	#N/A			mir-1277	hsa	bta	#N/A	#N/A	sui
	mir-493	hsa	bta	equ	#N/A	sui			mir-301	hsa	bta	equ	car	sui			mir-8936	#N/A	#N/A	equ	#N/A	#N/A			mir-8900	#N/A	#N/A	#N/A	car	#N/A			mir-2366	#N/A	bta	#N/A	#N/A	sui
	mir-1973	hsa	#N/A	#N/A	#N/A	#N/A			mir-2453	#N/A	bta	#N/A	#N/A	#N/A			mir-449	hsa	bta	equ	#N/A	#N/A			mir-769	hsa	bta	equ	car	sui			mir-7134	#N/A	#N/A	#N/A	#N/A	sui
	mir-191	hsa	bta	equ	car	sui			mir-1434	#N/A	bta	#N/A	#N/A	#N/A			mir-1249	hsa	bta	equ	car	sui			mir-212	hsa	bta	equ	car	sui			mir-299	hsa	bta	equ	car	sui
	mir-328	hsa	bta	equ	car	sui			mir-24	hsa	bta	equ	car	sui			mir-93	hsa	bta	equ	car	#N/A			mir-8834	#N/A	#N/A	#N/A	car	#N/A			mir-9836	#N/A	#N/A	#N/A	#N/A	sui
	mir-6087	hsa	#N/A	#N/A	#N/A	#N/A			mir-3533	#N/A	bta	#N/A	#N/A	#N/A			mir-8992	#N/A	#N/A	equ	#N/A	#N/A			mir-96	hsa	bta	equ	car	sui			mir-20	hsa	bta	equ	car	sui
	mir-623	hsa	#N/A	#N/A	#N/A	#N/A			mir-3660	#N/A	bta	#N/A	#N/A	#N/A			mir-218	hsa	bta	equ	car	sui			mir-153	hsa	bta	equ	car	sui			mir-96	hsa	bta	equ	car	sui
	mir-500	hsa	bta	equ	car	sui			mir-2426	#N/A	bta	#N/A	#N/A	#N/A			mir-493	hsa	bta	equ	#N/A	sui			mir-424	hsa	bta	equ	car	sui			mir-221	hsa	bta	equ	car	sui
	mir-937	hsa	#N/A	#N/A	#N/A	#N/A			mir-3432	#N/A	bta	#N/A	#N/A	#N/A			mir-9150	#N/A	#N/A	equ	#N/A	#N/A			mir-8861	#N/A	#N/A	#N/A	car	#N/A			mir-100	hsa	bta	equ	#N/A	sui
	mir-449	hsa	bta	equ	#N/A	#N/A			mir-296	hsa	bta	equ	#N/A	sui			mir-8962	#N/A	#N/A	equ	#N/A	#N/A			mir-885	hsa	bta	equ	car	sui			mir-505	hsa	bta	equ	car	sui
	mir-582	hsa	bta	equ	car	sui			mir-6521	#N/A	bta	#N/A	#N/A	#N/A			mir-184	hsa	bta	equ	car	sui			mir-8876	#N/A	#N/A	#N/A	car	#N/A			mir-4331	#N/A	#N/A	#N/A	#N/A	sui
	mir-4455	hsa	#N/A	#N/A	#N/A	#N/A			mir-2308	#N/A	bta	#N/A	#N/A	#N/A			mir-27	hsa	bta	equ	car	sui			mir-24	hsa	bta	equ	car	sui			mir-9858	#N/A	#N/A	#N/A	#N/A	sui
	mir-4732	hsa	#N/A	#N/A	#N/A	#N/A			mir-153	hsa	bta	equ	car	sui			mir-9168	#N/A	#N/A	equ	#N/A	#N/A			mir-151	hsa	bta	equ	car	sui			mir-7139	#N/A	#N/A	#N/A	#N/A	sui
	mir-4743	hsa	#N/A	#N/A	#N/A	#N/A			mir-33	hsa	bta	equ	car	#N/A			mir-8979	#N/A	#N/A	equ	#N/A	#N/A			mir-22	hsa	bta	equ	car	sui			mir-7857	#N/A	bta	#N/A	#N/A	sui
	mir-455	hsa	bta	#N/A	car	sui			mir-212	hsa	bta	equ	car	sui			mir-9123	#N/A	#N/A	equ	#N/A	#N/A			mir-423	hsa	bta	equ	car	sui			mir-191	hsa	bta	equ	car	sui
	mir-6076	hsa	#N/A	#N/A	#N/A	#N/A			mir-1246	hsa	bta	#N/A	#N/A	#N/A			mir-873	#N/A	bta	equ	#N/A	#N/A			mir-429	hsa	bta	equ	car	sui			mir-363	hsa	bta	equ	car	sui
	mir-4426	hsa	#N/A	#N/A	#N/A	#N/A			mir-3600	#N/A	bta	#N/A	#N/A	#N/A			mir-421	hsa	bta	equ	car	sui			mir-8824	#N/A	#N/A	#N/A	car	#N/A			mir-9802	#N/A	#N/A	#N/A	#N/A	sui
	mir-203	hsa	#N/A	#N/A	car	#N/A			mir-128	hsa	bta	equ	car	sui			mir-33	hsa	bta	equ	car	#N/A			mir-483	hsa	bta	equ	car	#N/A			mir-340	hsa	bta	equ	car	sui
	mir-5193	hsa	#N/A	#N/A	#N/A	#N/A			mir-3956	#N/A	bta	#N/A	#N/A	#N/A			mir-8957	#N/A	#N/A	equ	#N/A	#N/A			mir-421	hsa	bta	equ	car	sui			mir-1839	#N/A	bta	equ	car	sui
	mir-3609	hsa	#N/A	#N/A	#N/A	#N/A			mir-3120	#N/A	bta	#N/A	#N/A	#N/A			mir-503	hsa	bta	equ	car	sui			mir-8850	#N/A	#N/A	#N/A	car	#N/A			mir-26	hsa	bta	equ	car	sui
	mir-331	hsa	bta	equ	car	sui			mir-6516	#N/A	bta	#N/A	car	#N/A			mir-9004	#N/A	#N/A	equ	#N/A	#N/A			mir-631	#N/A	bta	#N/A	car	#N/A			mir-9851	#N/A	#N/A	#N/A	#N/A	sui
	mir-6873	hsa	#N/A	#N/A	#N/A	#N/A			mir-769	hsa	bta	equ	car	sui			mir-485	hsa	bta	equ	car	#N/A			mir-197	hsa	bta	equ	car	#N/A			mir-22	hsa	bta	equ	car	sui
	mir-6825	hsa	#N/A	#N/A	#N/A	#N/A			mir-2887	#N/A	bta	#N/A	#N/A	#N/A			mir-551	hsa	bta	equ	#N/A	sui			mir-210	hsa	bta	#N/A	car	sui			mir-551	hsa	bta	equ	#N/A	sui
	mir-3607	hsa	#N/A	#N/A	#N/A	#N/A			mir-6528	#N/A	bta	#N/A	#N/A	#N/A			mir-9089	#N/A	#N/A	equ	#N/A	#N/A			mir-335	hsa	bta	equ	car	sui			mir-9786	#N/A	#N/A	#N/A	#N/A	sui
	mir-676	hsa	#N/A	equ	car	sui			mir-2399	#N/A	bta	#N/A	#N/A	#N/A			mir-9182	#N/A	#N/A	equ	#N/A	#N/A			mir-185	hsa	bta	equ	car	sui			mir-9810	#N/A	#N/A	#N/A	#N/A	sui
	mir-4296	hsa	#N/A	#N/A	#N/A	#N/A			mir-183	hsa	bta	equ	car	sui			mir-8983	#N/A	#N/A	equ	#N/A	#N/A			mir-660	hsa	bta	equ	car	#N/A			mir-9860	#N/A	#N/A	#N/A	#N/A	sui
	mir-3691	hsa	#N/A	#N/A	#N/A	#N/A			mir-138	hsa	bta	equ	car	sui			mir-346	#N/A	bta	equ	#N/A	#N/A			mir-31	hsa	bta	equ	car	sui			mir-383	#N/A	bta	equ	#N/A	sui
	mir-501	hsa	#N/A	equ	#N/A	#N/A			mir-2381	#N/A	bta	#N/A	#N/A	#N/A			mir-8974	#N/A	#N/A	equ	#N/A	#N/A			mir-129	hsa	bta	equ	car	sui			mir-9820	#N/A	#N/A	#N/A	#N/A	sui
	mir-5571	hsa	#N/A	#N/A	#N/A	#N/A			mir-154	hsa	bta	equ	#N/A	#N/A			mir-598	hsa	#N/A	equ	#N/A	#N/A			mir-8820	#N/A	#N/A	#N/A	car	#N/A			mir-9819	#N/A	#N/A	#N/A	#N/A	sui
	mir-148	hsa	bta	equ	car	sui			mir-2340	#N/A	bta	#N/A	#N/A	#N/A			mir-1543	#N/A	#N/A	equ	#N/A	#N/A			mir-21	hsa	bta	equ	car	sui			mir-184	hsa	bta	equ	car	sui
	mir-1260	hsa	bta	#N/A	#N/A	#N/A			mir-2454	#N/A	bta	#N/A	#N/A	#N/A			mir-9012	#N/A	#N/A	equ	#N/A	#N/A			mir-379	hsa	bta	equ	car	#N/A			mir-9828	#N/A	#N/A	#N/A	#N/A	sui
	mir-758	hsa	bta	equ	#N/A	sui			mir-2432	#N/A	bta	#N/A	#N/A	#N/A			mir-8949	#N/A	#N/A	equ	#N/A	#N/A			mir-342	hsa	bta	equ	car	sui			mir-9796	#N/A	#N/A	#N/A	#N/A	sui
	mir-6165	hsa	#N/A	#N/A	#N/A	#N/A			mir-759	#N/A	bta	#N/A	#N/A	#N/A			mir-223	hsa	bta	equ	car	#N/A			mir-1301	hsa	bta	equ	car	#N/A			mir-424	hsa	bta	equ	car	sui
	mir-1303	hsa	#N/A	#N/A	#N/A	#N/A			mir-491	hsa	bta	#N/A	#N/A	sui			mir-628	hsa	bta	equ	car	sui			mir-8908	#N/A	#N/A	equ	car	#N/A			mir-328	hsa	bta	equ	car	sui
	mir-100	hsa	bta	equ	#N/A	sui			mir-584	hsa	bta	#N/A	#N/A	#N/A			mir-495	hsa	bta	equ	car	#N/A			mir-214	hsa	bta	equ	car	sui			mir-135	hsa	bta	equ	car	sui
	mir-151	hsa	bta	equ	car	sui			mir-2322	#N/A	bta	#N/A	#N/A	#N/A			mir-8965	#N/A	#N/A	equ	#N/A	#N/A			mir-495	hsa	bta	equ	car	#N/A			mir-708	hsa	bta	equ	car	sui
	mir-103	hsa	bta	equ	car	sui			mir-7859	#N/A	bta	#N/A	#N/A	#N/A			mir-509	hsa	#N/A	equ	#N/A	#N/A			mir-8874	#N/A	#N/A	#N/A	car	#N/A			mir-425	hsa	bta	equ	car	sui
	mir-7705	hsa	#N/A	#N/A	#N/A	#N/A			mir-32	hsa	bta	equ	car	sui			mir-9068	#N/A	#N/A	equ	#N/A	#N/A			mir-330	hsa	bta	equ	car	#N/A			mir-9807	#N/A	#N/A	#N/A	#N/A	sui
	mir-4642	hsa	#N/A	#N/A	#N/A	#N/A			mir-628	hsa	bta	equ	car	sui			mir-9043	#N/A	#N/A	equ	#N/A	#N/A			mir-128	hsa	bta	equ	car	sui			mir-370	hsa	bta	equ	car	sui
	mir-6869	hsa	#N/A	#N/A	#N/A	#N/A			mir-375	hsa	bta	#N/A	car	#N/A			mir-9157	#N/A	#N/A	equ	#N/A	#N/A			mir-145	hsa	bta	equ	car	sui			mir-9849	#N/A	#N/A	#N/A	#N/A	sui
	mir-1268	hsa	#N/A	#N/A	#N/A	#N/A			mir-2376	#N/A	bta	#N/A	#N/A	#N/A			mir-192	hsa	bta	equ	car	sui			mir-8854	#N/A	#N/A	#N/A	car	#N/A			mir-4335	#N/A	#N/A	#N/A	#N/A	sui
	mir-8076	hsa	#N/A	#N/A	#N/A	#N/A			mir-331	hsa	bta	equ	car	sui			mir-9020	#N/A	#N/A	equ	#N/A	#N/A			mir-188	hsa	bta	equ	car	#N/A			mir-9797	#N/A	#N/A	#N/A	#N/A	sui
	mir-4769	hsa	#N/A	#N/A	#N/A	#N/A			mir-2483	#N/A	bta	equ	#N/A	sui			mir-224	hsa	bta	equ	car	sui			mir-590	hsa	#N/A	equ	car	#N/A			mir-885	hsa	bta	equ	car	sui
	mir-1912	hsa	#N/A	#N/A	#N/A	#N/A			mir-1777	#N/A	bta	#N/A	#N/A	#N/A			mir-3065	hsa	#N/A	equ	#N/A	#N/A			mir-95	hsa	bta	equ	car	sui			mir-193	hsa	bta	equ	car	sui
	mir-7977	hsa	#N/A	#N/A	#N/A	#N/A			mir-2364	#N/A	bta	#N/A	#N/A	#N/A			mir-1301	hsa	bta	equ	car	#N/A			mir-432	hsa	bta	equ	car	sui			mir-95	hsa	bta	equ	car	sui
	mir-1306	hsa	bta	#N/A	car	sui			mir-2351	#N/A	bta	#N/A	#N/A	#N/A			mir-9065	#N/A	#N/A	equ	#N/A	#N/A			mir-8882	#N/A	#N/A	#N/A	car	#N/A			mir-99	hsa	bta	equ	car	sui
	mir-19	hsa	bta	equ	car	sui			mir-100	hsa	bta	equ	#N/A	sui			mir-22	hsa	bta	equ	car	sui			mir-98	hsa	bta	equ	car	sui			mir-1343	hsa	bta	#N/A	car	sui
	mir-5684	hsa	#N/A	#N/A	#N/A	#N/A			mir-9	hsa	bta	equ	car	sui			mir-371	hsa	bta	equ	#N/A	sui			mir-7	hsa	bta	equ	car	sui			mir-4339	#N/A	#N/A	#N/A	#N/A	sui
	mir-324	hsa	bta	equ	car	sui			mir-1224	hsa	bta	#N/A	#N/A	sui			mir-8970	#N/A	#N/A	equ	#N/A	#N/A			mir-149	hsa	bta	equ	car	sui			mir-9842	#N/A	#N/A	#N/A	#N/A	sui
	mir-4717	hsa	#N/A	#N/A	#N/A	#N/A			mir-2957	#N/A	bta	#N/A	#N/A	#N/A			mir-136	hsa	bta	equ	car	sui			mir-451	hsa	bta	equ	car	sui			mir-432	hsa	bta	equ	car	sui
	mir-101	hsa	bta	equ	car	sui			mir-28	hsa	bta	equ	car	sui			mir-127	hsa	bta	equ	car	sui			mir-222	hsa	bta	equ	car	sui			mir-9805	#N/A	#N/A	#N/A	#N/A	sui
	mir-625	hsa	#N/A	#N/A	#N/A	#N/A			mir-2479	#N/A	bta	#N/A	#N/A	#N/A			mir-9006	#N/A	#N/A	equ	#N/A	#N/A			mir-326	hsa	bta	equ	car	sui			mir-491	hsa	bta	#N/A	#N/A	sui
	mir-527	hsa	#N/A	#N/A	#N/A	#N/A			mir-7	hsa	bta	equ	car	sui			mir-411	hsa	bta	equ	car	sui			mir-889	hsa	#N/A	#N/A	car	#N/A			mir-9784	#N/A	#N/A	#N/A	#N/A	sui
	mir-628	hsa	bta	equ	car	sui			mir-2311	#N/A	bta	#N/A	#N/A	#N/A			mir-409	hsa	bta	equ	car	#N/A			mir-363	hsa	bta	equ	car	sui			mir-504	hsa	bta	#N/A	#N/A	sui
	mir-32	hsa	bta	equ	car	sui			mir-2328	#N/A	bta	#N/A	#N/A	#N/A			mir-335	hsa	bta	equ	car	sui			mir-8835	#N/A	#N/A	#N/A	car	#N/A			mir-486	hsa	bta	equ	car	sui
	mir-4535	hsa	#N/A	#N/A	#N/A	#N/A			mir-877	hsa	bta	#N/A	#N/A	#N/A			mir-9133	#N/A	#N/A	equ	#N/A	#N/A			mir-101	hsa	bta	equ	car	sui			mir-21	hsa	bta	equ	car	sui
	mir-6757	hsa	#N/A	#N/A	#N/A	#N/A			mir-21	hsa	bta	equ	car	sui			mir-8927	#N/A	#N/A	equ	#N/A	#N/A			mir-8792	#N/A	#N/A	#N/A	car	#N/A			mir-32	hsa	bta	equ	car	sui
	mir-767	hsa	bta	#N/A	#N/A	#N/A			mir-2373	#N/A	bta	#N/A	#N/A	#N/A			mir-9062	#N/A	#N/A	equ	#N/A	#N/A			mir-433	hsa	bta	equ	car	#N/A			mir-9788	#N/A	#N/A	#N/A	#N/A	sui
	mir-1908	hsa	#N/A	#N/A	#N/A	#N/A			mir-379	hsa	bta	equ	car	#N/A			mir-9103	#N/A	#N/A	equ	#N/A	#N/A			mir-138	hsa	bta	equ	car	sui			mir-9823	#N/A	#N/A	#N/A	#N/A	sui
	mir-5587	hsa	#N/A	#N/A	#N/A	#N/A			mir-2449	#N/A	bta	#N/A	#N/A	#N/A			mir-652	hsa	bta	equ	car	sui			mir-186	hsa	bta	equ	car	sui			mir-9856	#N/A	#N/A	#N/A	#N/A	sui
	mir-1281	hsa	bta	#N/A	#N/A	#N/A			mir-2482	#N/A	bta	#N/A	#N/A	#N/A			mir-9163	#N/A	#N/A	equ	#N/A	#N/A			mir-140	hsa	bta	equ	car	sui			mir-335	hsa	bta	equ	car	sui
	mir-6068	hsa	#N/A	#N/A	#N/A	#N/A			mir-2460	#N/A	bta	#N/A	#N/A	#N/A			mir-8990	#N/A	#N/A	equ	#N/A	#N/A			mir-8890	#N/A	#N/A	#N/A	car	#N/A			mir-106	hsa	bta	equ	car	sui
	mir-3656	hsa	#N/A	#N/A	#N/A	#N/A			mir-365	hsa	bta	equ	car	sui			mir-221	hsa	bta	equ	car	sui			mir-1249	hsa	bta	equ	car	sui			mir-500	hsa	bta	equ	car	sui
	mir-4280	hsa	#N/A	#N/A	#N/A	#N/A			mir-2307	#N/A	bta	#N/A	#N/A	#N/A			mir-9184	#N/A	#N/A	equ	#N/A	#N/A			mir-505	hsa	bta	equ	car	sui			mir-215	hsa	bta	equ	car	sui
	mir-412	hsa	bta	#N/A	#N/A	#N/A			mir-6535	#N/A	bta	#N/A	#N/A	#N/A			mir-885	hsa	bta	equ	car	sui			mir-9	hsa	bta	equ	car	sui			mir-9846	#N/A	#N/A	#N/A	#N/A	sui
	mir-374	hsa	bta	equ	car	sui			mir-2360	#N/A	bta	#N/A	#N/A	#N/A			mir-9116	#N/A	#N/A	equ	#N/A	#N/A			mir-182	hsa	bta	equ	car	sui			mir-206	#N/A	bta	#N/A	#N/A	sui
	mir-629	hsa	#N/A	#N/A	#N/A	#N/A			mir-1814	#N/A	bta	#N/A	#N/A	#N/A			mir-8919	#N/A	#N/A	equ	#N/A	#N/A			mir-25	hsa	bta	equ	car	#N/A			mir-362	hsa	bta	equ	car	sui
	mir-505	hsa	bta	equ	car	sui			mir-2392	#N/A	bta	#N/A	#N/A	#N/A			mir-9028	#N/A	#N/A	equ	#N/A	#N/A											mir-183	hsa	bta	equ	car	sui
	mir-4666	hsa	#N/A	#N/A	#N/A	#N/A			mir-2467	#N/A	bta	#N/A	#N/A	#N/A			mir-16	hsa	bta	equ	car	sui											mir-451	hsa	bta	equ	car	sui
	mir-5189	hsa	#N/A	#N/A	#N/A	#N/A			mir-186	hsa	bta	equ	car	sui			mir-3548	#N/A	#N/A	equ	#N/A	#N/A											mir-493	hsa	bta	equ	#N/A	sui
	mir-4784	hsa	#N/A	#N/A	#N/A	#N/A			mir-2452	#N/A	bta	#N/A	#N/A	#N/A			mir-9040	#N/A	#N/A	equ	#N/A	#N/A											mir-429	hsa	bta	equ	car	sui
	mir-4451	hsa	#N/A	#N/A	#N/A	#N/A			mir-409	hsa	bta	equ	car	#N/A			mir-6529	#N/A	bta	equ	car	#N/A											mir-382	hsa	bta	equ	car	sui
	mir-4739	hsa	#N/A	#N/A	#N/A	#N/A			mir-1839	#N/A	bta	equ	car	sui			mir-185	hsa	bta	equ	car	sui											mir-532	hsa	bta	equ	car	sui
	mir-154	hsa	bta	equ	#N/A	#N/A			mir-362	hsa	bta	equ	car	sui			mir-154	hsa	bta	equ	#N/A	#N/A											mir-301	hsa	bta	equ	car	sui
	mir-939	hsa	#N/A	#N/A	#N/A	#N/A			mir-2917	#N/A	bta	#N/A	#N/A	#N/A			mir-9046	#N/A	#N/A	equ	#N/A	#N/A											mir-224	hsa	bta	equ	car	sui
	mir-3157	hsa	#N/A	#N/A	#N/A	#N/A			mir-137	hsa	bta	equ	car	sui			mir-431	hsa	bta	equ	#N/A	#N/A											mir-9791	#N/A	#N/A	#N/A	#N/A	sui
	mir-15	hsa	bta	equ	car	sui			mir-875	#N/A	bta	#N/A	#N/A	#N/A			mir-20	hsa	bta	equ	car	sui											mir-214	hsa	bta	equ	car	sui
	mir-4700	hsa	#N/A	#N/A	#N/A	#N/A			mir-206	#N/A	bta	#N/A	#N/A	sui			mir-9032	#N/A	#N/A	equ	#N/A	#N/A											mir-9804	#N/A	#N/A	#N/A	#N/A	sui
	mir-6777	hsa	#N/A	#N/A	#N/A	#N/A			mir-147	hsa	bta	equ	car	#N/A			mir-9174	#N/A	#N/A	equ	#N/A	#N/A											mir-9799	#N/A	#N/A	#N/A	#N/A	sui
	mir-215	hsa	bta	equ	car	sui			mir-2347	#N/A	bta	#N/A	#N/A	#N/A			mir-26	hsa	bta	equ	car	sui											mir-9850	#N/A	#N/A	#N/A	#N/A	sui
	mir-5699	hsa	#N/A	#N/A	#N/A	#N/A			mir-2892	#N/A	bta	#N/A	#N/A	#N/A			mir-424	hsa	bta	equ	car	sui											mir-150	hsa	bta	equ	car	sui
	mir-3679	hsa	#N/A	#N/A	#N/A	#N/A			mir-545	hsa	bta	#N/A	#N/A	sui			mir-10	hsa	bta	equ	car	sui											mir-9790	#N/A	#N/A	#N/A	#N/A	sui
	mir-466	hsa	#N/A	#N/A	#N/A	#N/A			mir-2372	#N/A	bta	#N/A	#N/A	#N/A			mir-532	hsa	bta	equ	car	sui											mir-202	hsa	bta	#N/A	#N/A	sui
	mir-122	hsa	bta	equ	car	sui			mir-2904	#N/A	bta	#N/A	#N/A	#N/A			mir-9075	#N/A	#N/A	equ	#N/A	#N/A											mir-136	hsa	bta	equ	car	sui
	mir-4259	hsa	#N/A	#N/A	#N/A	#N/A			mir-2368	#N/A	bta	#N/A	#N/A	#N/A			mir-365	hsa	bta	equ	car	sui											mir-127	hsa	bta	equ	car	sui
	mir-6075	hsa	#N/A	#N/A	#N/A	#N/A			mir-1249	hsa	bta	equ	car	sui			mir-3613	hsa	bta	equ	#N/A	sui											mir-325	#N/A	#N/A	#N/A	#N/A	sui
	mir-6715	hsa	#N/A	#N/A	#N/A	#N/A			mir-2310	#N/A	bta	#N/A	#N/A	#N/A			mir-197	hsa	bta	equ	car	#N/A											mir-186	hsa	bta	equ	car	sui
	mir-6129	hsa	#N/A	#N/A	#N/A	#N/A			mir-2293	#N/A	bta	#N/A	#N/A	#N/A			mir-9013	#N/A	#N/A	equ	#N/A	#N/A											mir-574	hsa	bta	#N/A	car	sui
	mir-3194	hsa	#N/A	#N/A	#N/A	#N/A			mir-7865	#N/A	bta	#N/A	#N/A	#N/A			mir-215	hsa	bta	equ	car	sui											mir-9845	#N/A	#N/A	#N/A	#N/A	sui
	mir-31	hsa	bta	equ	car	sui			mir-2407	#N/A	bta	#N/A	#N/A	#N/A			mir-299	hsa	bta	equ	car	sui											mir-342	hsa	bta	equ	car	sui
	mir-6720	hsa	#N/A	#N/A	#N/A	#N/A			mir-2320	#N/A	bta	#N/A	#N/A	sui			mir-490	hsa	bta	equ	car	sui											mir-9824	#N/A	#N/A	#N/A	#N/A	sui
	mir-664	hsa	bta	equ	car	sui			mir-2316	#N/A	bta	#N/A	#N/A	#N/A			mir-514	hsa	#N/A	equ	#N/A	#N/A											mir-9816	#N/A	#N/A	#N/A	#N/A	sui
	mir-107	hsa	bta	equ	#N/A	sui			mir-330	hsa	bta	equ	car	#N/A			mir-8912	#N/A	#N/A	equ	#N/A	#N/A											mir-652	hsa	bta	equ	car	sui
	mir-4669	hsa	#N/A	#N/A	#N/A	#N/A			mir-2378	#N/A	bta	#N/A	#N/A	#N/A			mir-379	hsa	bta	equ	car	#N/A											mir-208	#N/A	#N/A	#N/A	#N/A	sui
	mir-7161	hsa	#N/A	#N/A	#N/A	#N/A			mir-1287	hsa	bta	#N/A	#N/A	#N/A			mir-9145	#N/A	#N/A	equ	#N/A	#N/A											mir-369	hsa	bta	equ	car	sui
	mir-1269	hsa	#N/A	#N/A	#N/A	#N/A			mir-431	hsa	bta	equ	#N/A	#N/A			mir-872	#N/A	#N/A	equ	#N/A	#N/A											mir-103	hsa	bta	equ	car	sui
	mir-4458	hsa	#N/A	#N/A	#N/A	#N/A			mir-2443	#N/A	bta	#N/A	#N/A	#N/A			mir-8947	#N/A	#N/A	equ	#N/A	#N/A											mir-497	hsa	bta	equ	car	sui
	mir-338	hsa	bta	equ	car	sui			mir-2888	#N/A	bta	#N/A	#N/A	#N/A			mir-326	hsa	bta	equ	car	sui											mir-9843	#N/A	#N/A	#N/A	#N/A	sui
	mir-544	hsa	bta	equ	car	#N/A			mir-503	hsa	bta	equ	car	sui			mir-8998	#N/A	#N/A	equ	#N/A	#N/A											mir-9831	#N/A	#N/A	#N/A	#N/A	sui
	mir-3622	hsa	#N/A	#N/A	#N/A	#N/A			mir-885	hsa	bta	equ	car	sui			mir-9047	#N/A	#N/A	equ	#N/A	#N/A
	mir-4452	hsa	#N/A	#N/A	#N/A	#N/A			mir-2423	#N/A	bta	#N/A	#N/A	#N/A			mir-9056	#N/A	#N/A	equ	#N/A	#N/A
	mir-504	hsa	bta	#N/A	#N/A	sui			mir-18	hsa	bta	equ	car	sui			mir-8943	#N/A	#N/A	equ	#N/A	#N/A
	mir-874	hsa	bta	equ	car	sui			mir-2406	#N/A	bta	#N/A	#N/A	#N/A			mir-8978	#N/A	#N/A	equ	#N/A	#N/A
	mir-4745	hsa	#N/A	#N/A	#N/A	#N/A			mir-1185	#N/A	bta	#N/A	car	#N/A			mir-8991	#N/A	#N/A	equ	#N/A	#N/A
	mir-149	hsa	bta	equ	car	sui			mir-2412	#N/A	bta	#N/A	#N/A	#N/A			mir-1282	#N/A	bta	equ	#N/A	#N/A
	mir-1277	hsa	bta	#N/A	#N/A	sui			mir-677	#N/A	bta	#N/A	#N/A	#N/A			mir-296	hsa	bta	equ	#N/A	sui
	mir-4794	hsa	#N/A	#N/A	#N/A	#N/A			mir-411	hsa	bta	equ	car	sui			mir-9069	#N/A	#N/A	equ	#N/A	#N/A
	mir-543	hsa	bta	equ	#N/A	#N/A			mir-2346	#N/A	bta	#N/A	#N/A	#N/A			mir-539	#N/A	bta	equ	#N/A	#N/A
	mir-99	hsa	bta	equ	car	sui			mir-2415	#N/A	bta	#N/A	#N/A	#N/A			mir-183	hsa	bta	equ	car	sui
	mir-3909	hsa	#N/A	#N/A	#N/A	#N/A			mir-2411	#N/A	bta	#N/A	#N/A	sui			mir-541	hsa	bta	equ	#N/A	#N/A
	mir-342	hsa	bta	equ	car	sui			mir-653	hsa	bta	#N/A	#N/A	#N/A			mir-345	hsa	bta	equ	car	sui
	mir-186	hsa	bta	equ	car	sui			mir-98	hsa	bta	equ	car	sui			mir-9178	#N/A	#N/A	equ	#N/A	#N/A
	mir-3674	hsa	#N/A	#N/A	#N/A	#N/A			mir-148	hsa	bta	equ	car	sui			mir-133	hsa	bta	equ	car	sui
	mir-424	hsa	bta	equ	car	sui			mir-2317	#N/A	bta	#N/A	#N/A	#N/A			mir-149	hsa	bta	equ	car	sui
	mir-152	hsa	bta	#N/A	car	sui			mir-99	hsa	bta	equ	car	sui			mir-1842	#N/A	bta	equ	#N/A	#N/A
	mir-3960	hsa	#N/A	#N/A	#N/A	#N/A			mir-544	hsa	bta	equ	car	#N/A			mir-95	hsa	bta	equ	car	sui
	mir-130	hsa	bta	equ	car	sui			mir-145	hsa	bta	equ	car	sui			mir-3200	hsa	#N/A	equ	#N/A	#N/A
	mir-3620	hsa	#N/A	#N/A	#N/A	#N/A			mir-107	hsa	bta	equ	#N/A	sui			mir-8975	#N/A	#N/A	equ	#N/A	#N/A
	mir-6860	hsa	#N/A	#N/A	#N/A	#N/A			mir-361	hsa	bta	equ	car	sui			mir-151	hsa	bta	equ	car	sui
	mir-508	hsa	#N/A	equ	#N/A	#N/A			mir-2902	#N/A	bta	#N/A	#N/A	#N/A			mir-9097	#N/A	#N/A	equ	#N/A	#N/A
	mir-942	hsa	#N/A	#N/A	#N/A	#N/A			mir-2291	#N/A	bta	#N/A	#N/A	#N/A			mir-138	hsa	bta	equ	car	sui
	mir-512	hsa	#N/A	#N/A	#N/A	#N/A			mir-2466	#N/A	bta	#N/A	#N/A	#N/A			mir-9181	#N/A	#N/A	equ	#N/A	#N/A
	mir-4512	hsa	#N/A	#N/A	#N/A	#N/A			mir-2433	#N/A	bta	#N/A	#N/A	#N/A			mir-802	#N/A	#N/A	equ	#N/A	#N/A
	mir-632	hsa	#N/A	#N/A	#N/A	#N/A			mir-483	hsa	bta	equ	car	#N/A			mir-9084	#N/A	#N/A	equ	#N/A	#N/A
	mir-4742	hsa	#N/A	#N/A	#N/A	#N/A			mir-191	hsa	bta	equ	car	sui			mir-382	hsa	bta	equ	car	sui
	mir-127	hsa	bta	equ	car	sui			mir-489	hsa	bta	equ	car	sui			mir-329	#N/A	bta	equ	car	#N/A
	mir-4677	hsa	#N/A	#N/A	#N/A	#N/A			mir-874	hsa	bta	equ	car	sui			mir-1291	hsa	bta	equ	#N/A	#N/A
	mir-144	hsa	bta	equ	car	sui			mir-323	hsa	bta	equ	car	sui			mir-128	hsa	bta	equ	car	sui
	mir-3943	hsa	#N/A	#N/A	#N/A	#N/A			mir-369	hsa	bta	equ	car	sui			mir-3959	#N/A	#N/A	equ	#N/A	#N/A
	mir-377	hsa	bta	equ	car	#N/A			mir-2341	#N/A	bta	#N/A	#N/A	#N/A			mir-9	hsa	bta	equ	car	sui
	mir-8071	hsa	#N/A	#N/A	#N/A	#N/A			mir-2409	#N/A	bta	#N/A	#N/A	#N/A			mir-410	#N/A	bta	equ	#N/A	#N/A
	mir-4298	hsa	#N/A	#N/A	#N/A	#N/A			mir-1256	#N/A	bta	#N/A	#N/A	#N/A			mir-212	hsa	bta	equ	car	sui
	mir-202	hsa	bta	#N/A	#N/A	sui			mir-2330	#N/A	bta	#N/A	#N/A	#N/A			mir-9005	#N/A	#N/A	equ	#N/A	#N/A
	mir-4792	hsa	#N/A	#N/A	#N/A	#N/A			mir-3602	#N/A	bta	#N/A	#N/A	#N/A			mir-9009	#N/A	#N/A	equ	#N/A	#N/A
	mir-375	hsa	bta	#N/A	car	#N/A			mir-2901	#N/A	bta	#N/A	#N/A	#N/A			mir-8950	#N/A	#N/A	equ	#N/A	#N/A
	mir-1199	hsa	#N/A	#N/A	#N/A	#N/A			mir-2889	#N/A	bta	#N/A	#N/A	#N/A			mir-8969	#N/A	#N/A	equ	#N/A	#N/A
	mir-6868	hsa	#N/A	#N/A	#N/A	#N/A			mir-6517	#N/A	bta	#N/A	#N/A	#N/A			mir-505	hsa	bta	equ	car	sui
	mir-7853	hsa	#N/A	#N/A	#N/A	#N/A			mir-17	hsa	bta	equ	car	sui			mir-1911	#N/A	#N/A	equ	#N/A	#N/A
	mir-509	hsa	#N/A	equ	#N/A	#N/A			mir-2357	#N/A	bta	#N/A	#N/A	#N/A			mir-494	hsa	bta	equ	car	sui
	mir-126	hsa	bta	equ	car	sui			mir-582	hsa	bta	equ	car	sui			mir-23	hsa	bta	equ	car	sui
	mir-4687	hsa	#N/A	#N/A	#N/A	#N/A			mir-763	#N/A	bta	#N/A	#N/A	#N/A			mir-592	hsa	bta	equ	car	#N/A
	mir-5001	hsa	#N/A	#N/A	#N/A	#N/A			mir-7857	#N/A	bta	#N/A	#N/A	sui			mir-9017	#N/A	#N/A	equ	#N/A	#N/A
	mir-5000	hsa	#N/A	#N/A	#N/A	#N/A			mir-6536	#N/A	bta	#N/A	#N/A	#N/A			mir-153	hsa	bta	equ	car	sui
	mir-494	hsa	bta	equ	car	sui			mir-205	hsa	bta	equ	car	sui			mir-9125	#N/A	#N/A	equ	#N/A	#N/A
	mir-1909	hsa	#N/A	#N/A	#N/A	#N/A			mir-26	hsa	bta	equ	car	sui			mir-9001	#N/A	#N/A	equ	#N/A	#N/A
	mir-7704	hsa	#N/A	#N/A	#N/A	#N/A			mir-106	hsa	bta	equ	car	sui			mir-137	hsa	bta	equ	car	sui
	mir-889	hsa	#N/A	#N/A	car	#N/A			mir-2456	#N/A	bta	#N/A	#N/A	#N/A			mir-370	hsa	bta	equ	car	sui
	mir-5091	hsa	#N/A	#N/A	#N/A	#N/A			mir-2881	#N/A	bta	#N/A	#N/A	#N/A			mir-18	hsa	bta	equ	car	sui
	mir-2277	hsa	#N/A	#N/A	#N/A	#N/A			mir-93	hsa	bta	equ	car	#N/A			mir-8926	#N/A	#N/A	equ	#N/A	#N/A
	mir-128	hsa	bta	equ	car	sui			mir-2354	#N/A	bta	#N/A	#N/A	#N/A			mir-9102	#N/A	#N/A	equ	#N/A	#N/A
	mir-5708	hsa	#N/A	#N/A	#N/A	#N/A			mir-2299	#N/A	bta	#N/A	#N/A	#N/A			mir-331	hsa	bta	equ	car	sui
	mir-4799	hsa	#N/A	#N/A	#N/A	#N/A			mir-2444	#N/A	bta	#N/A	#N/A	#N/A			mir-21	hsa	bta	equ	car	sui
	mir-1231	hsa	#N/A	#N/A	#N/A	#N/A			mir-92	hsa	bta	equ	car	sui			mir-8908	#N/A	#N/A	equ	car	#N/A
	mir-182	hsa	bta	equ	car	sui			mir-197	hsa	bta	equ	car	#N/A			mir-9092	#N/A	#N/A	equ	#N/A	#N/A
	mir-1181	hsa	#N/A	#N/A	#N/A	#N/A			mir-340	hsa	bta	equ	car	sui			mir-432	hsa	bta	equ	car	sui
	mir-135	hsa	bta	equ	car	sui			mir-383	#N/A	bta	equ	#N/A	sui			mir-8958	#N/A	#N/A	equ	#N/A	#N/A
	mir-3974	hsa	#N/A	#N/A	#N/A	#N/A			mir-1842	#N/A	bta	equ	#N/A	#N/A			mir-655	#N/A	bta	equ	#N/A	#N/A
	mir-652	hsa	bta	equ	car	sui			mir-1248	hsa	bta	equ	#N/A	#N/A			mir-499	hsa	bta	equ	car	sui
	mir-221	hsa	bta	equ	car	sui			mir-2448	#N/A	bta	#N/A	#N/A	#N/A			mir-182	hsa	bta	equ	car	sui
	mir-3934	hsa	#N/A	#N/A	#N/A	#N/A			mir-6526	#N/A	bta	#N/A	#N/A	#N/A			mir-204	hsa	bta	equ	car	sui
	mir-6721	hsa	#N/A	#N/A	#N/A	#N/A			mir-493	hsa	bta	equ	#N/A	sui			mir-9119	#N/A	#N/A	equ	#N/A	#N/A
	mir-452	hsa	bta	#N/A	car	sui			mir-2301	#N/A	bta	#N/A	#N/A	#N/A			mir-9078	#N/A	#N/A	equ	#N/A	#N/A
	mir-7703	hsa	#N/A	#N/A	#N/A	#N/A			mir-105	#N/A	bta	#N/A	#N/A	#N/A			mir-196	hsa	bta	equ	car	sui
	mir-4649	hsa	#N/A	#N/A	#N/A	#N/A			mir-2294	#N/A	bta	#N/A	#N/A	#N/A			mir-9162	#N/A	#N/A	equ	#N/A	#N/A
	mir-934	hsa	#N/A	#N/A	#N/A	#N/A			mir-2438	#N/A	bta	#N/A	#N/A	#N/A			mir-98	hsa	bta	equ	car	sui
	mir-483	hsa	bta	equ	car	#N/A			mir-1284	#N/A	bta	#N/A	#N/A	#N/A			mir-542	hsa	bta	equ	#N/A	sui
	mir-484	hsa	bta	#N/A	#N/A	sui			mir-204	hsa	bta	equ	car	sui			mir-8946	#N/A	#N/A	equ	#N/A	#N/A
	mir-6749	hsa	#N/A	#N/A	#N/A	#N/A			mir-568	#N/A	bta	#N/A	#N/A	#N/A			mir-147	hsa	bta	equ	car	#N/A
	mir-211	hsa	bta	#N/A	#N/A	#N/A			mir-188	hsa	bta	equ	car	#N/A			mir-1388	#N/A	bta	equ	#N/A	#N/A
	mir-6850	hsa	#N/A	#N/A	#N/A	#N/A			mir-346	#N/A	bta	equ	#N/A	#N/A			mir-1379	#N/A	#N/A	equ	#N/A	#N/A
	mir-6131	hsa	#N/A	#N/A	#N/A	#N/A			mir-2459	#N/A	bta	#N/A	#N/A	#N/A			mir-9158	#N/A	#N/A	equ	#N/A	#N/A
	mir-4507	hsa	#N/A	#N/A	#N/A	#N/A			mir-873	#N/A	bta	equ	#N/A	#N/A			mir-9011	#N/A	#N/A	equ	#N/A	#N/A
	mir-4291	hsa	#N/A	#N/A	#N/A	#N/A			mir-146	hsa	bta	equ	car	sui			mir-9039	#N/A	#N/A	equ	#N/A	#N/A
	mir-4448	hsa	#N/A	#N/A	#N/A	#N/A			mir-2419	#N/A	bta	#N/A	#N/A	#N/A			mir-122	hsa	bta	equ	car	sui
	mir-6803	hsa	#N/A	#N/A	#N/A	#N/A			mir-2408	#N/A	bta	#N/A	#N/A	#N/A			mir-9031	#N/A	#N/A	equ	#N/A	#N/A
	mir-93	hsa	bta	equ	car	#N/A			mir-2384	#N/A	bta	#N/A	#N/A	#N/A			mir-132	hsa	bta	equ	car	sui
	mir-134	hsa	bta	equ	car	#N/A			mir-3578	#N/A	bta	#N/A	#N/A	#N/A			mir-9180	#N/A	#N/A	equ	#N/A	#N/A
	mir-5586	hsa	#N/A	#N/A	#N/A	#N/A			mir-2305	#N/A	bta	#N/A	#N/A	#N/A			mir-363	hsa	bta	equ	car	sui
	mir-4266	hsa	#N/A	#N/A	#N/A	#N/A			mir-2388	#N/A	bta	#N/A	#N/A	#N/A			mir-9052	#N/A	#N/A	equ	#N/A	#N/A
	mir-4290	hsa	#N/A	#N/A	#N/A	#N/A			mir-1298	#N/A	bta	#N/A	#N/A	#N/A			mir-8913	#N/A	#N/A	equ	#N/A	#N/A
	mir-4324	hsa	#N/A	#N/A	#N/A	#N/A			mir-192	hsa	bta	equ	car	sui			mir-101	hsa	bta	equ	car	sui
	mir-1236	hsa	#N/A	#N/A	#N/A	#N/A			mir-2292	#N/A	bta	#N/A	#N/A	#N/A			mir-8934	#N/A	#N/A	equ	#N/A	#N/A
	mir-95	hsa	bta	equ	car	sui			mir-2903	#N/A	bta	#N/A	#N/A	#N/A			mir-9146	#N/A	#N/A	equ	#N/A	#N/A
	mir-124	hsa	bta	equ	car	sui			mir-1251	#N/A	bta	#N/A	#N/A	#N/A			mir-7045	#N/A	#N/A	equ	#N/A	#N/A
	mir-3138	hsa	#N/A	#N/A	#N/A	#N/A			mir-345	hsa	bta	equ	car	sui			mir-8954	#N/A	#N/A	equ	#N/A	#N/A
	mir-3653	hsa	#N/A	#N/A	#N/A	#N/A			mir-125	hsa	bta	equ	car	sui			mir-9109	#N/A	#N/A	equ	#N/A	#N/A
	mir-4433	hsa	#N/A	#N/A	#N/A	#N/A			mir-764	#N/A	bta	#N/A	#N/A	#N/A			mir-302	#N/A	bta	equ	#N/A	#N/A
	mir-4672	hsa	#N/A	#N/A	#N/A	#N/A			mir-4680	#N/A	bta	#N/A	#N/A	#N/A			mir-107	hsa	bta	equ	#N/A	sui
	mir-330	hsa	bta	equ	car	#N/A			mir-1843	#N/A	bta	#N/A	car	#N/A			mir-1244	#N/A	#N/A	equ	#N/A	#N/A
	mir-194	hsa	bta	equ	car	sui			mir-2420	#N/A	bta	#N/A	#N/A	#N/A			mir-100	hsa	bta	equ	#N/A	sui
	mir-185	hsa	bta	equ	car	sui			mir-6123	#N/A	bta	#N/A	#N/A	#N/A			mir-454	hsa	bta	equ	car	#N/A
	mir-3922	hsa	#N/A	#N/A	#N/A	#N/A			mir-2897	#N/A	bta	#N/A	#N/A	#N/A			mir-216	hsa	bta	equ	car	sui
	mir-371	hsa	bta	equ	#N/A	sui			mir-497	hsa	bta	equ	car	sui			mir-2114	#N/A	#N/A	equ	#N/A	#N/A
	mir-8485	hsa	#N/A	#N/A	#N/A	#N/A			mir-532	hsa	bta	equ	car	sui			mir-9057	#N/A	#N/A	equ	#N/A	#N/A
	mir-183	hsa	bta	equ	car	sui			mir-2891	#N/A	bta	#N/A	#N/A	#N/A			mir-1	hsa	bta	equ	car	sui
	mir-1233	hsa	#N/A	#N/A	#N/A	#N/A			mir-2434	#N/A	bta	#N/A	#N/A	#N/A			mir-8920	#N/A	#N/A	equ	#N/A	#N/A
	mir-4538	hsa	#N/A	#N/A	#N/A	#N/A			mir-1271	hsa	bta	equ	car	sui			mir-675	#N/A	#N/A	equ	#N/A	#N/A
	mir-577	hsa	#N/A	#N/A	#N/A	#N/A			mir-2400	#N/A	bta	#N/A	#N/A	#N/A			mir-744	hsa	bta	equ	#N/A	sui
	mir-8088	hsa	#N/A	#N/A	#N/A	#N/A			mir-654	hsa	bta	#N/A	#N/A	#N/A			mir-9080	#N/A	#N/A	equ	#N/A	#N/A
	mir-370	hsa	bta	equ	car	sui			mir-1225	hsa	bta	#N/A	#N/A	#N/A			mir-24	hsa	bta	equ	car	sui
	mir-4311	hsa	#N/A	#N/A	#N/A	#N/A			mir-2451	#N/A	bta	#N/A	#N/A	#N/A			mir-8930	#N/A	#N/A	equ	#N/A	#N/A
	mir-3682	hsa	#N/A	#N/A	#N/A	#N/A			mir-599	#N/A	bta	#N/A	#N/A	#N/A			mir-9061	#N/A	#N/A	equ	#N/A	#N/A
	mir-433	hsa	bta	equ	car	#N/A			mir-211	hsa	bta	#N/A	#N/A	#N/A			mir-150	hsa	bta	equ	car	sui
	mir-5100	hsa	#N/A	#N/A	#N/A	#N/A			mir-6527	#N/A	bta	#N/A	#N/A	#N/A			mir-145	hsa	bta	equ	car	sui
	mir-3174	hsa	#N/A	#N/A	#N/A	#N/A			mir-1301	hsa	bta	equ	car	#N/A			mir-9071	#N/A	#N/A	equ	#N/A	#N/A
	mir-1468	hsa	bta	equ	car	sui			mir-671	hsa	bta	equ	car	sui			mir-191	hsa	bta	equ	car	sui
	mir-4668	hsa	#N/A	#N/A	#N/A	#N/A			mir-669	#N/A	bta	#N/A	#N/A	#N/A			mir-7143	#N/A	#N/A	equ	#N/A	sui
	mir-4530	hsa	#N/A	#N/A	#N/A	#N/A			mir-2306	#N/A	bta	#N/A	#N/A	#N/A			mir-194	hsa	bta	equ	car	sui
	mir-6824	hsa	#N/A	#N/A	#N/A	#N/A			mir-2366	#N/A	bta	#N/A	#N/A	sui
	mir-6501	hsa	#N/A	#N/A	#N/A	#N/A			mir-2464	#N/A	bta	#N/A	#N/A	#N/A
	mir-6888	hsa	#N/A	#N/A	#N/A	#N/A			mir-574	hsa	bta	#N/A	car	sui
	mir-6089	hsa	#N/A	#N/A	#N/A	#N/A			mir-6121	#N/A	bta	#N/A	#N/A	#N/A
	mir-22	hsa	bta	equ	car	sui			mir-2333	#N/A	bta	#N/A	#N/A	#N/A
	mir-147	hsa	bta	equ	car	#N/A			mir-2365	#N/A	bta	#N/A	#N/A	#N/A
	mir-3159	hsa	#N/A	#N/A	#N/A	#N/A			mir-2314	#N/A	bta	#N/A	#N/A	#N/A
	mir-520	hsa	#N/A	#N/A	#N/A	#N/A			mir-494	hsa	bta	equ	car	sui
	mir-6775	hsa	#N/A	#N/A	#N/A	#N/A			mir-2387	#N/A	bta	#N/A	car	#N/A
	mir-6778	hsa	#N/A	#N/A	#N/A	#N/A			mir-487	hsa	bta	equ	car	sui
	mir-6793	hsa	#N/A	#N/A	#N/A	#N/A			mir-542	hsa	bta	equ	#N/A	sui
	mir-4494	hsa	#N/A	#N/A	#N/A	#N/A			mir-2344	#N/A	bta	#N/A	#N/A	#N/A
	mir-1301	hsa	bta	equ	car	#N/A			mir-140	hsa	bta	equ	car	sui
	mir-6867	hsa	#N/A	#N/A	#N/A	#N/A			mir-132	hsa	bta	equ	car	sui
	mir-581	hsa	#N/A	#N/A	#N/A	#N/A			mir-2295	#N/A	bta	#N/A	#N/A	#N/A
	mir-4999	hsa	#N/A	#N/A	#N/A	#N/A			mir-31	hsa	bta	equ	car	sui
	mir-197	hsa	bta	equ	car	#N/A			mir-8550	#N/A	bta	#N/A	#N/A	#N/A
	mir-8077	hsa	#N/A	#N/A	#N/A	#N/A			mir-326	hsa	bta	equ	car	sui
	mir-6733	hsa	#N/A	#N/A	#N/A	#N/A			mir-371	hsa	bta	equ	#N/A	sui
	mir-1291	hsa	bta	equ	#N/A	#N/A			mir-2370	#N/A	bta	#N/A	#N/A	#N/A
	mir-3913	hsa	#N/A	#N/A	#N/A	#N/A			mir-2410	#N/A	bta	#N/A	#N/A	#N/A
	mir-3126	hsa	#N/A	#N/A	#N/A	#N/A			mir-448	#N/A	bta	#N/A	#N/A	#N/A
	mir-3654	hsa	#N/A	#N/A	#N/A	#N/A			mir-2304	#N/A	bta	#N/A	#N/A	#N/A
	mir-6126	hsa	#N/A	#N/A	#N/A	#N/A			mir-143	hsa	bta	equ	car	sui
	mir-26	hsa	bta	equ	car	sui			mir-20	hsa	bta	equ	car	sui
	mir-6797	hsa	#N/A	#N/A	#N/A	#N/A			mir-2437	#N/A	bta	#N/A	#N/A	#N/A
	mir-1296	hsa	bta	equ	car	sui			mir-2435	#N/A	bta	#N/A	#N/A	#N/A
	mir-6879	hsa	#N/A	#N/A	#N/A	#N/A			mir-224	hsa	bta	equ	car	sui
	mir-8082	hsa	#N/A	#N/A	#N/A	#N/A			mir-2427	#N/A	bta	#N/A	#N/A	#N/A
	mir-6772	hsa	#N/A	#N/A	#N/A	#N/A			mir-1193	#N/A	bta	#N/A	#N/A	#N/A
	mir-8085	hsa	#N/A	#N/A	#N/A	#N/A			mir-2413	#N/A	bta	#N/A	#N/A	#N/A
	mir-4459	hsa	#N/A	#N/A	#N/A	#N/A			mir-539	#N/A	bta	equ	#N/A	#N/A
	mir-4514	hsa	#N/A	#N/A	#N/A	#N/A			mir-2323	#N/A	bta	#N/A	#N/A	#N/A
	mir-373	hsa	#N/A	#N/A	#N/A	#N/A			mir-2485	#N/A	bta	#N/A	#N/A	#N/A
	mir-98	hsa	bta	equ	car	sui			mir-2352	#N/A	bta	#N/A	#N/A	#N/A
	mir-665	hsa	bta	#N/A	car	#N/A			mir-381	hsa	bta	equ	car	sui
	mir-146	hsa	bta	equ	car	sui			mir-660	hsa	bta	equ	car	#N/A
	mir-4472	hsa	#N/A	#N/A	#N/A	#N/A			mir-133	hsa	bta	equ	car	sui
	mir-3196	hsa	#N/A	#N/A	#N/A	#N/A			mir-2461	#N/A	bta	#N/A	#N/A	#N/A
	mir-3200	hsa	#N/A	equ	#N/A	#N/A			mir-2886	#N/A	bta	#N/A	#N/A	#N/A
	mir-3923	hsa	#N/A	#N/A	#N/A	#N/A			mir-2401	#N/A	bta	#N/A	#N/A	#N/A
	mir-8055	hsa	#N/A	#N/A	#N/A	#N/A			mir-2890	#N/A	bta	#N/A	#N/A	#N/A
	mir-4454	hsa	#N/A	#N/A	#N/A	#N/A			mir-2356	#N/A	bta	#N/A	#N/A	#N/A
	mir-3664	hsa	#N/A	#N/A	#N/A	#N/A			mir-2385	#N/A	bta	#N/A	#N/A	#N/A
	mir-21	hsa	bta	equ	car	sui			mir-2296	#N/A	bta	#N/A	#N/A	#N/A
	mir-1248	hsa	bta	equ	#N/A	#N/A			mir-221	hsa	bta	equ	car	sui
	mir-941	hsa	#N/A	#N/A	#N/A	#N/A			mir-432	hsa	bta	equ	car	sui
	mir-584	hsa	bta	#N/A	#N/A	#N/A			mir-7861	#N/A	bta	#N/A	#N/A	#N/A
	mir-6756	hsa	#N/A	#N/A	#N/A	#N/A			mir-658	hsa	bta	#N/A	#N/A	#N/A
	mir-487	hsa	bta	equ	car	sui			mir-299	hsa	bta	equ	car	sui
	mir-6800	hsa	#N/A	#N/A	#N/A	#N/A			mir-202	hsa	bta	#N/A	#N/A	sui
	mir-6894	hsa	#N/A	#N/A	#N/A	#N/A			mir-139	hsa	bta	equ	car	sui
	mir-6128	hsa	#N/A	#N/A	#N/A	#N/A			mir-6524	#N/A	bta	#N/A	#N/A	#N/A
	mir-7846	hsa	#N/A	#N/A	#N/A	#N/A			mir-2883	#N/A	bta	#N/A	#N/A	#N/A
	mir-132	hsa	bta	equ	car	sui			mir-2312	#N/A	bta	#N/A	#N/A	#N/A
	mir-1228	hsa	#N/A	#N/A	#N/A	#N/A			mir-363	hsa	bta	equ	car	sui
	mir-6819	hsa	#N/A	#N/A	#N/A	#N/A			mir-2422	#N/A	bta	#N/A	#N/A	#N/A
	mir-409	hsa	bta	equ	car	#N/A			mir-2332	#N/A	bta	#N/A	#N/A	#N/A
	mir-3612	hsa	#N/A	#N/A	#N/A	#N/A			mir-7862	#N/A	bta	#N/A	#N/A	#N/A
	mir-145	hsa	bta	equ	car	sui			mir-1468	hsa	bta	equ	car	sui
	mir-380	hsa	bta	equ	#N/A	#N/A			mir-496	#N/A	bta	#N/A	#N/A	#N/A
	mir-885	hsa	bta	equ	car	sui			mir-3596	#N/A	bta	#N/A	#N/A	#N/A
	mir-4443	hsa	#N/A	#N/A	#N/A	#N/A			mir-2885	#N/A	bta	#N/A	#N/A	#N/A
	mir-4484	hsa	#N/A	#N/A	#N/A	#N/A			mir-134	hsa	bta	equ	car	#N/A
	mir-6073	hsa	#N/A	#N/A	#N/A	#N/A			mir-95	hsa	bta	equ	car	sui
	mir-1271	hsa	bta	equ	car	sui			mir-1	hsa	bta	equ	car	sui
	mir-140	hsa	bta	equ	car	sui			mir-2288	#N/A	bta	#N/A	#N/A	#N/A
	mir-4320	hsa	#N/A	#N/A	#N/A	#N/A			mir-1282	#N/A	bta	equ	#N/A	#N/A
	mir-2116	hsa	#N/A	#N/A	#N/A	#N/A			mir-6534	#N/A	bta	#N/A	#N/A	#N/A
	mir-1972	hsa	#N/A	#N/A	#N/A	#N/A			mir-6519	#N/A	bta	#N/A	#N/A	#N/A
	mir-4533	hsa	#N/A	#N/A	#N/A	#N/A			mir-6531	#N/A	bta	#N/A	#N/A	#N/A
	mir-1264	hsa	#N/A	#N/A	#N/A	#N/A			mir-495	hsa	bta	equ	car	#N/A
	mir-6753	hsa	#N/A	#N/A	#N/A	#N/A			mir-370	hsa	bta	equ	car	sui
	mir-4708	hsa	#N/A	#N/A	#N/A	#N/A			mir-2403	#N/A	bta	#N/A	#N/A	#N/A
	mir-5096	hsa	#N/A	#N/A	#N/A	#N/A			mir-2338	#N/A	bta	#N/A	#N/A	#N/A
	mir-3132	hsa	#N/A	#N/A	#N/A	#N/A			mir-2313	#N/A	bta	#N/A	#N/A	#N/A
	mir-6761	hsa	#N/A	#N/A	#N/A	#N/A			mir-2367	#N/A	bta	#N/A	#N/A	#N/A
	mir-4504	hsa	#N/A	#N/A	#N/A	#N/A			mir-502	hsa	bta	equ	car	#N/A
	mir-7974	hsa	#N/A	#N/A	#N/A	#N/A			mir-152	hsa	bta	#N/A	car	sui
	mir-503	hsa	bta	equ	car	sui			mir-2447	#N/A	bta	#N/A	#N/A	#N/A
	mir-3168	hsa	#N/A	#N/A	#N/A	#N/A			mir-655	#N/A	bta	equ	#N/A	#N/A
	mir-423	hsa	bta	equ	car	sui			mir-421	hsa	bta	equ	car	sui
	mir-7706	hsa	#N/A	#N/A	#N/A	#N/A			mir-2398	#N/A	bta	#N/A	#N/A	#N/A
	mir-187	hsa	bta	#N/A	#N/A	sui			mir-2428	#N/A	bta	#N/A	#N/A	#N/A
	mir-490	hsa	bta	equ	car	sui			mir-190	hsa	bta	equ	car	sui
	mir-153	hsa	bta	equ	car	sui			mir-2290	#N/A	bta	#N/A	#N/A	#N/A
	mir-6127	hsa	#N/A	#N/A	#N/A	#N/A			mir-940	hsa	bta	#N/A	#N/A	#N/A
	mir-190	hsa	bta	equ	car	sui			mir-2324	#N/A	bta	#N/A	#N/A	#N/A
	mir-6752	hsa	#N/A	#N/A	#N/A	#N/A			mir-2298	#N/A	bta	#N/A	#N/A	#N/A
	mir-2861	hsa	#N/A	#N/A	#N/A	#N/A			mir-380	hsa	bta	equ	#N/A	#N/A
	mir-3972	hsa	#N/A	#N/A	#N/A	#N/A			mir-562	#N/A	bta	#N/A	#N/A	#N/A
	mir-3663	hsa	#N/A	#N/A	#N/A	#N/A			mir-2353	#N/A	bta	#N/A	#N/A	#N/A
	mir-6767	hsa	#N/A	#N/A	#N/A	#N/A			mir-2416	#N/A	bta	#N/A	#N/A	#N/A
	mir-1307	hsa	bta	equ	car	sui			mir-488	#N/A	bta	#N/A	#N/A	#N/A
	mir-3928	hsa	#N/A	#N/A	#N/A	#N/A			mir-2440	#N/A	bta	#N/A	#N/A	#N/A
	mir-615	hsa	bta	#N/A	car	sui			mir-758	hsa	bta	equ	#N/A	sui
	mir-3652	hsa	#N/A	#N/A	#N/A	#N/A			mir-2374	#N/A	bta	#N/A	#N/A	#N/A
	mir-5588	hsa	#N/A	#N/A	#N/A	#N/A			mir-670	#N/A	bta	#N/A	#N/A	#N/A
	mir-3916	hsa	#N/A	#N/A	#N/A	#N/A			mir-2402	#N/A	bta	#N/A	#N/A	#N/A
	mir-6724	hsa	#N/A	#N/A	#N/A	#N/A			mir-2342	#N/A	bta	#N/A	#N/A	#N/A
	mir-6875	hsa	#N/A	#N/A	#N/A	#N/A			mir-592	hsa	bta	equ	car	#N/A
	mir-212	hsa	bta	equ	car	sui			mir-3154	#N/A	bta	#N/A	#N/A	#N/A
	mir-4485	hsa	#N/A	#N/A	#N/A	#N/A			mir-2345	#N/A	bta	#N/A	#N/A	#N/A
	mir-589	hsa	#N/A	#N/A	#N/A	#N/A			mir-1584	#N/A	bta	#N/A	#N/A	#N/A
	mir-6786	hsa	#N/A	#N/A	#N/A	#N/A			mir-1296	hsa	bta	equ	car	sui
	mir-3116	hsa	#N/A	#N/A	#N/A	#N/A			mir-1247	hsa	bta	#N/A	#N/A	#N/A
	mir-744	hsa	bta	equ	#N/A	sui			mir-214	hsa	bta	equ	car	sui
	mir-616	hsa	#N/A	#N/A	#N/A	#N/A			mir-223	hsa	bta	equ	car	#N/A
	mir-4453	hsa	#N/A	#N/A	#N/A	#N/A			mir-382	hsa	bta	equ	car	sui
	mir-4654	hsa	#N/A	#N/A	#N/A	#N/A			mir-2900	#N/A	bta	#N/A	#N/A	#N/A
	mir-7641	hsa	#N/A	#N/A	#N/A	#N/A			mir-505	hsa	bta	equ	car	sui
	mir-3074	hsa	#N/A	#N/A	#N/A	#N/A			mir-103	hsa	bta	equ	car	sui
	mir-6843	hsa	#N/A	#N/A	#N/A	#N/A			mir-101	hsa	bta	equ	car	sui
	mir-4788	hsa	#N/A	#N/A	#N/A	#N/A			mir-2457	#N/A	bta	#N/A	#N/A	#N/A
	mir-660	hsa	bta	equ	car	#N/A			mir-935	#N/A	bta	#N/A	#N/A	sui
	mir-4436	hsa	#N/A	#N/A	#N/A	#N/A			mir-2302	#N/A	bta	#N/A	#N/A	#N/A
	mir-2276	hsa	#N/A	#N/A	#N/A	#N/A			mir-6525	#N/A	bta	#N/A	#N/A	#N/A
	mir-1180	hsa	#N/A	equ	#N/A	#N/A			mir-195	hsa	bta	equ	car	sui
	mir-326	hsa	bta	equ	car	sui			mir-2896	#N/A	bta	#N/A	#N/A	#N/A
	mir-451	hsa	bta	equ	car	sui			mir-16	hsa	bta	equ	car	sui
	mir-425	hsa	bta	equ	car	sui			mir-187	hsa	bta	#N/A	#N/A	sui
	mir-1224	hsa	bta	#N/A	#N/A	sui			mir-122	hsa	bta	equ	car	sui
	mir-362	hsa	bta	equ	car	sui			mir-96	hsa	bta	equ	car	sui
	mir-4444	hsa	bta	#N/A	#N/A	#N/A			mir-2477	#N/A	bta	#N/A	#N/A	#N/A
	mir-8065	hsa	#N/A	#N/A	#N/A	#N/A			mir-6518	#N/A	bta	#N/A	#N/A	#N/A
	mir-6748	hsa	#N/A	#N/A	#N/A	#N/A			mir-1281	hsa	bta	#N/A	#N/A	#N/A
	mir-7854	hsa	#N/A	#N/A	#N/A	#N/A			mir-761	#N/A	bta	#N/A	#N/A	#N/A
	mir-641	hsa	#N/A	#N/A	#N/A	#N/A			mir-2484	#N/A	bta	#N/A	#N/A	#N/A
	mir-3610	hsa	#N/A	#N/A	#N/A	#N/A			mir-2898	#N/A	bta	#N/A	#N/A	#N/A
	mir-3177	hsa	#N/A	#N/A	#N/A	#N/A			mir-196	hsa	bta	equ	car	sui
	mir-654	hsa	bta	#N/A	#N/A	#N/A			mir-2369	#N/A	bta	#N/A	#N/A	#N/A
	mir-6513	hsa	#N/A	#N/A	#N/A	#N/A			mir-500	hsa	bta	equ	car	sui
	mir-605	hsa	#N/A	#N/A	#N/A	#N/A			mir-2389	#N/A	bta	#N/A	#N/A	#N/A
	mir-184	hsa	bta	equ	car	sui			mir-656	#N/A	bta	#N/A	#N/A	#N/A
	mir-1234	hsa	#N/A	#N/A	#N/A	#N/A			mir-2446	#N/A	bta	#N/A	#N/A	#N/A
	mir-3131	hsa	#N/A	#N/A	#N/A	#N/A			mir-324	hsa	bta	equ	car	sui
	mir-4761	hsa	#N/A	#N/A	#N/A	#N/A			mir-410	#N/A	bta	equ	#N/A	#N/A
	mir-549	hsa	#N/A	#N/A	#N/A	#N/A			mir-2337	#N/A	bta	#N/A	#N/A	#N/A
	mir-450	hsa	bta	equ	car	sui			mir-2321	#N/A	bta	#N/A	#N/A	#N/A
	mir-3945	hsa	#N/A	#N/A	#N/A	#N/A			mir-4444	hsa	bta	#N/A	#N/A	#N/A
	mir-432	hsa	bta	equ	car	sui
	mir-129	hsa	bta	equ	car	sui
	mir-1915	hsa	#N/A	#N/A	#N/A	#N/A
	mir-6827	hsa	#N/A	#N/A	#N/A	#N/A
	mir-1226	hsa	#N/A	#N/A	#N/A	#N/A
	mir-4463	hsa	#N/A	#N/A	#N/A	#N/A
	mir-4674	hsa	#N/A	#N/A	#N/A	#N/A
	mir-4481	hsa	#N/A	#N/A	#N/A	#N/A
	mir-3065	hsa	#N/A	equ	#N/A	#N/A
	mir-4292	hsa	#N/A	#N/A	#N/A	#N/A
	mir-3613	hsa	bta	equ	#N/A	sui
	mir-558	hsa	#N/A	#N/A	#N/A	#N/A
	mir-6821	hsa	#N/A	#N/A	#N/A	#N/A
	mir-940	hsa	bta	#N/A	#N/A	#N/A
	mir-485	hsa	bta	equ	car	#N/A
	mir-580	hsa	#N/A	#N/A	#N/A	#N/A
	mir-765	hsa	#N/A	#N/A	#N/A	#N/A
	mir-6734	hsa	#N/A	#N/A	#N/A	#N/A
	mir-136	hsa	bta	equ	car	sui
	mir-4446	hsa	#N/A	#N/A	#N/A	#N/A
	mir-133	hsa	bta	equ	car	sui
	mir-6838	hsa	#N/A	#N/A	#N/A	#N/A
	mir-4753	hsa	#N/A	#N/A	#N/A	#N/A
	mir-516	hsa	#N/A	#N/A	#N/A	#N/A
	mir-5095	hsa	#N/A	#N/A	#N/A	#N/A
	mir-188	hsa	bta	equ	car	#N/A
	mir-653	hsa	bta	#N/A	#N/A	#N/A
	mir-216	hsa	bta	equ	car	sui
	mir-4763	hsa	#N/A	#N/A	#N/A	#N/A
	mir-650	hsa	#N/A	#N/A	#N/A	#N/A
	mir-3160	hsa	#N/A	#N/A	#N/A	#N/A
	mir-7975	hsa	#N/A	#N/A	#N/A	#N/A
	mir-4531	hsa	#N/A	#N/A	#N/A	#N/A
	mir-639	hsa	#N/A	#N/A	#N/A	#N/A
	mir-3127	hsa	#N/A	#N/A	#N/A	#N/A
	mir-7157	hsa	#N/A	#N/A	#N/A	#N/A
	mir-3182	hsa	#N/A	#N/A	#N/A	#N/A
	mir-511	hsa	#N/A	#N/A	#N/A	#N/A
	mir-4313	hsa	#N/A	#N/A	#N/A	#N/A
	mir-1197	hsa	bta	#N/A	#N/A	#N/A
	mir-7849	hsa	#N/A	#N/A	#N/A	#N/A
	mir-7155	hsa	#N/A	#N/A	#N/A	#N/A
	mir-137	hsa	bta	equ	car	sui
	mir-4262	hsa	#N/A	#N/A	#N/A	#N/A
	mir-502	hsa	bta	equ	car	#N/A
	mir-6132	hsa	#N/A	#N/A	#N/A	#N/A
	mir-6511	hsa	#N/A	#N/A	#N/A	#N/A
	mir-4330	hsa	#N/A	#N/A	#N/A	#N/A
	mir-1179	hsa	bta	equ	#N/A	#N/A
	mir-760	hsa	bta	#N/A	#N/A	#N/A
	mir-877	hsa	bta	#N/A	#N/A	#N/A
	mir-3198	hsa	#N/A	#N/A	#N/A	#N/A
	mir-3648	hsa	#N/A	#N/A	#N/A	#N/A
	mir-339	hsa	bta	#N/A	car	sui
	mir-551	hsa	bta	equ	#N/A	sui
	mir-618	hsa	#N/A	#N/A	#N/A	#N/A
	mir-4502	hsa	#N/A	#N/A	#N/A	#N/A
	mir-4497	hsa	#N/A	#N/A	#N/A	#N/A
	mir-4328	hsa	#N/A	#N/A	#N/A	#N/A
	mir-4492	hsa	#N/A	#N/A	#N/A	#N/A
	mir-204	hsa	bta	equ	car	sui
	mir-1	hsa	bta	equ	car	sui
	mir-4430	hsa	#N/A	#N/A	#N/A	#N/A
	mir-8081	hsa	#N/A	#N/A	#N/A	#N/A
	mir-6832	hsa	#N/A	#N/A	#N/A	#N/A
	mir-1249	hsa	bta	equ	car	sui
	mir-155	hsa	bta	equ	car	sui
	mir-139	hsa	bta	equ	car	sui
	mir-4728	hsa	#N/A	#N/A	#N/A	#N/A
	mir-922	hsa	#N/A	#N/A	#N/A	#N/A
	mir-624	hsa	#N/A	#N/A	#N/A	#N/A
	mir-4651	hsa	#N/A	#N/A	#N/A	#N/A
	mir-6787	hsa	#N/A	#N/A	#N/A	#N/A
	mir-3064	hsa	bta	#N/A	#N/A	#N/A
	mir-1253	hsa	#N/A	#N/A	#N/A	#N/A
	mir-6751	hsa	#N/A	#N/A	#N/A	#N/A
	mir-96	hsa	bta	equ	car	sui
	mir-6730	hsa	#N/A	#N/A	#N/A	#N/A
	mir-6815	hsa	#N/A	#N/A	#N/A	#N/A
	mir-6083	hsa	#N/A	#N/A	#N/A	#N/A
	mir-8053	hsa	#N/A	#N/A	#N/A	#N/A
	mir-4767	hsa	#N/A	#N/A	#N/A	#N/A
	mir-3941	hsa	#N/A	#N/A	#N/A	#N/A
	mir-491	hsa	bta	#N/A	#N/A	sui
	mir-379	hsa	bta	equ	car	#N/A
	mir-5695	hsa	#N/A	#N/A	#N/A	#N/A
	mir-7847	hsa	#N/A	#N/A	#N/A	#N/A
	mir-5088	hsa	#N/A	#N/A	#N/A	#N/A
	mir-636	hsa	#N/A	#N/A	#N/A	#N/A
	mir-619	hsa	#N/A	#N/A	#N/A	#N/A
	mir-4770	hsa	#N/A	#N/A	#N/A	#N/A
	mir-671	hsa	bta	equ	car	sui
	mir-497	hsa	bta	equ	car	sui
	mir-4772	hsa	#N/A	#N/A	#N/A	#N/A
	mir-4665	hsa	#N/A	#N/A	#N/A	#N/A
	mir-3935	hsa	#N/A	#N/A	#N/A	#N/A
	mir-6515	hsa	#N/A	#N/A	#N/A	#N/A
	mir-8086	hsa	#N/A	#N/A	#N/A	#N/A
	mir-4690	hsa	#N/A	#N/A	#N/A	#N/A
	mir-542	hsa	bta	equ	#N/A	sui
	mir-6817	hsa	#N/A	#N/A	#N/A	#N/A
	mir-4516	hsa	#N/A	#N/A	#N/A	#N/A
	mir-1324	hsa	#N/A	#N/A	#N/A	#N/A
	mir-1290	hsa	#N/A	#N/A	#N/A	#N/A
	mir-6762	hsa	#N/A	#N/A	#N/A	#N/A
	mir-454	hsa	bta	equ	car	#N/A
	mir-3161	hsa	#N/A	#N/A	#N/A	#N/A
	mir-4655	hsa	#N/A	#N/A	#N/A	#N/A
	mir-3681	hsa	#N/A	#N/A	#N/A	#N/A
	mir-3118	hsa	#N/A	#N/A	#N/A	#N/A
	mir-1299	hsa	#N/A	#N/A	#N/A	#N/A
	mir-608	hsa	#N/A	#N/A	#N/A	#N/A
	mir-4442	hsa	#N/A	#N/A	#N/A	#N/A
	mir-5701	hsa	#N/A	#N/A	#N/A	#N/A
	mir-4449	hsa	bta	#N/A	#N/A	#N/A
	mir-381	hsa	bta	equ	car	sui
	mir-1270	hsa	#N/A	#N/A	#N/A	#N/A
	mir-3621	hsa	#N/A	#N/A	#N/A	#N/A
	mir-6088	hsa	#N/A	#N/A	#N/A	#N/A
	mir-570	hsa	#N/A	#N/A	#N/A	#N/A
	mir-3687	hsa	#N/A	#N/A	#N/A	#N/A
	mir-372	hsa	#N/A	#N/A	#N/A	#N/A
	mir-4487	hsa	#N/A	#N/A	#N/A	#N/A
	mir-6727	hsa	#N/A	#N/A	#N/A	#N/A
	mir-28	hsa	bta	equ	car	sui
	mir-4647	hsa	#N/A	#N/A	#N/A	#N/A
	mir-6507	hsa	#N/A	#N/A	#N/A	#N/A
	mir-7973	hsa	#N/A	#N/A	#N/A	#N/A
	mir-4284	hsa	#N/A	#N/A	#N/A	#N/A
	mir-489	hsa	bta	equ	car	sui
	mir-5689	hsa	#N/A	#N/A	#N/A	#N/A
	mir-422	hsa	#N/A	#N/A	#N/A	#N/A
	mir-6804	hsa	#N/A	#N/A	#N/A	#N/A
	mir-6809	hsa	#N/A	#N/A	#N/A	#N/A
	mir-6071	hsa	#N/A	#N/A	#N/A	#N/A
	mir-8064	hsa	#N/A	#N/A	#N/A	#N/A
	mir-3685	hsa	#N/A	#N/A	#N/A	#N/A
	mir-4706	hsa	#N/A	#N/A	#N/A	#N/A
	mir-4793	hsa	#N/A	#N/A	#N/A	#N/A
	mir-5196	hsa	#N/A	#N/A	#N/A	#N/A
	mir-6774	hsa	#N/A	#N/A	#N/A	#N/A
	mir-4791	hsa	#N/A	#N/A	#N/A	#N/A
	mir-6789	hsa	#N/A	#N/A	#N/A	#N/A
	mir-6883	hsa	#N/A	#N/A	#N/A	#N/A
	mir-3149	hsa	#N/A	#N/A	#N/A	#N/A
	mir-4429	hsa	#N/A	#N/A	#N/A	#N/A
	mir-4428	hsa	#N/A	#N/A	#N/A	#N/A
	mir-4480	hsa	#N/A	#N/A	#N/A	#N/A
	mir-4466	hsa	#N/A	#N/A	#N/A	#N/A
	mir-6512	hsa	#N/A	#N/A	#N/A	#N/A
	mir-363	hsa	bta	equ	car	sui
	mir-3133	hsa	#N/A	#N/A	#N/A	#N/A
	mir-3908	hsa	#N/A	#N/A	#N/A	#N/A
	mir-5680	hsa	#N/A	#N/A	#N/A	#N/A
	mir-6876	hsa	#N/A	#N/A	#N/A	#N/A
	mir-3142	hsa	#N/A	#N/A	#N/A	#N/A
	mir-3178	hsa	#N/A	#N/A	#N/A	#N/A
	mir-6812	hsa	#N/A	#N/A	#N/A	#N/A

### Sheet: crossspecies overview
	HSA	BOV	EQU	CAR	SUI			total	1291
mir-7	hsa	bta	equ	car	sui	0		total hsa	679
mir-192	hsa	bta	equ	car	sui	0		total bovidae	521
mir-29	hsa	bta	equ	car	sui	0		total equidae	381
mir-378	hsa	bta	equ	car	sui	0		total carnivores	240
mir-218	hsa	bta	equ	car	sui	0		total suinae	272
mir-222	hsa	bta	equ	car	sui	0		unique hsa	440
mir-20	hsa	bta	equ	car	sui	0		unique bovidae	270
mir-30	hsa	bta	equ	car	sui	0		unique equidae	172
mir-27	hsa	bta	equ	car	sui	0		unique carnivores	51
mir-769	hsa	bta	equ	car	sui	0		unique suinae	91
mir-193	hsa	bta	equ	car	sui	0		ubiquitous	139	129
mir-361	hsa	bta	equ	car	sui	0		shared by some	128	128
mir-345	hsa	bta	equ	car	sui	0		shared by 4	hsa	bta	equ	car		24
mir-106	hsa	bta	equ	car	sui	0			hsa	bta		car	sui	10
mir-138	hsa	bta	equ	car	sui	0			hsa	bta	equ		sui	10
mir-369	hsa	bta	equ	car	sui	0				bta	equ	car	sui	1
mir-9	hsa	bta	equ	car	sui	0			hsa		equ	car	sui	1
mir-301	hsa	bta	equ	car	sui	0		shared by 3	hsa	bta			sui	10
mir-486	hsa	bta	equ	car	sui	0			hsa	bta	equ			9
mir-205	hsa	bta	equ	car	sui	0				bta	equ		sui	2
mir-23	hsa	bta	equ	car	sui	0				bta	equ	car		2
mir-421	hsa	bta	equ	car	sui	0			hsa	bta		car		2
mir-323	hsa	bta	equ	car	sui	0			hsa		equ	car		1
mir-411	hsa	bta	equ	car	sui	0		shared by 2	hsa	bta				21
mir-532	hsa	bta	equ	car	sui	0				bta	equ			12
mir-195	hsa	bta	equ	car	sui	0			hsa		equ			8
mir-382	hsa	bta	equ	car	sui	0				bta			sui	6
mir-10	hsa	bta	equ	car	sui	0				bta		car		5
let-7	hsa	bta	equ	car	sui	0			hsa			car		3
mir-196	hsa	bta	equ	car	sui	0					equ		sui	1
mir-34	hsa	bta	equ	car	sui	0					equ	car		1
mir-340	hsa	bta	equ	car	sui	0			hsa				sui	1
mir-499	hsa	bta	equ	car	sui	0								130
mir-24	hsa	bta	equ	car	sui	0
mir-376	hsa	bta	equ	car	sui	0
mir-125	hsa	bta	equ	car	sui	0
mir-429	hsa	bta	equ	car	sui	0
mir-143	hsa	bta	equ	car	sui	0
mir-335	hsa	bta	equ	car	sui	0
mir-16	hsa	bta	equ	car	sui	0
mir-181	hsa	bta	equ	car	sui	0
mir-199	hsa	bta	equ	car	sui	0
mir-214	hsa	bta	equ	car	sui	0
mir-365	hsa	bta	equ	car	sui	0
mir-18	hsa	bta	equ	car	sui	0
mir-708	hsa	bta	equ	car	sui	0
mir-224	hsa	bta	equ	car	sui	0
mir-142	hsa	bta	equ	car	sui	0
mir-17	hsa	bta	equ	car	sui	0
mir-92	hsa	bta	equ	car	sui	0
mir-299	hsa	bta	equ	car	sui	0
mir-150	hsa	bta	equ	car	sui	0
mir-191	hsa	bta	equ	car	sui	0
mir-328	hsa	bta	equ	car	sui	0
mir-500	hsa	bta	equ	car	sui	0
mir-582	hsa	bta	equ	car	sui	0
mir-331	hsa	bta	equ	car	sui	0
mir-148	hsa	bta	equ	car	sui	0
mir-151	hsa	bta	equ	car	sui	0
mir-103	hsa	bta	equ	car	sui	0
mir-19	hsa	bta	equ	car	sui	0
mir-324	hsa	bta	equ	car	sui	0
mir-101	hsa	bta	equ	car	sui	0
mir-628	hsa	bta	equ	car	sui	0
mir-32	hsa	bta	equ	car	sui	0
mir-374	hsa	bta	equ	car	sui	0
mir-505	hsa	bta	equ	car	sui	0
mir-15	hsa	bta	equ	car	sui	0
mir-215	hsa	bta	equ	car	sui	0
mir-122	hsa	bta	equ	car	sui	0
mir-31	hsa	bta	equ	car	sui	0
mir-664	hsa	bta	equ	car	sui	0
mir-338	hsa	bta	equ	car	sui	0
mir-874	hsa	bta	equ	car	sui	0
mir-149	hsa	bta	equ	car	sui	0
mir-99	hsa	bta	equ	car	sui	0
mir-342	hsa	bta	equ	car	sui	0
mir-186	hsa	bta	equ	car	sui	0
mir-424	hsa	bta	equ	car	sui	0
mir-130	hsa	bta	equ	car	sui	0
mir-127	hsa	bta	equ	car	sui	0
mir-144	hsa	bta	equ	car	sui	0
mir-126	hsa	bta	equ	car	sui	0
mir-494	hsa	bta	equ	car	sui	0
mir-128	hsa	bta	equ	car	sui	0
mir-182	hsa	bta	equ	car	sui	0
mir-135	hsa	bta	equ	car	sui	0
mir-652	hsa	bta	equ	car	sui	0
mir-221	hsa	bta	equ	car	sui	0
mir-95	hsa	bta	equ	car	sui	0
mir-124	hsa	bta	equ	car	sui	0
mir-194	hsa	bta	equ	car	sui	0
mir-185	hsa	bta	equ	car	sui	0
mir-183	hsa	bta	equ	car	sui	0
mir-370	hsa	bta	equ	car	sui	0
mir-1468	hsa	bta	equ	car	sui	0
mir-22	hsa	bta	equ	car	sui	0
mir-26	hsa	bta	equ	car	sui	0
mir-1296	hsa	bta	equ	car	sui	0
mir-98	hsa	bta	equ	car	sui	0
mir-146	hsa	bta	equ	car	sui	0
mir-21	hsa	bta	equ	car	sui	0
mir-487	hsa	bta	equ	car	sui	0
mir-132	hsa	bta	equ	car	sui	0
mir-145	hsa	bta	equ	car	sui	0
mir-885	hsa	bta	equ	car	sui	0
mir-1271	hsa	bta	equ	car	sui	0
mir-140	hsa	bta	equ	car	sui	0
mir-503	hsa	bta	equ	car	sui	0
mir-423	hsa	bta	equ	car	sui	0
mir-490	hsa	bta	equ	car	sui	0
mir-153	hsa	bta	equ	car	sui	0
mir-190	hsa	bta	equ	car	sui	0
mir-1307	hsa	bta	equ	car	sui	0
mir-212	hsa	bta	equ	car	sui	0
mir-326	hsa	bta	equ	car	sui	0
mir-451	hsa	bta	equ	car	sui	0
mir-425	hsa	bta	equ	car	sui	0
mir-362	hsa	bta	equ	car	sui	0
mir-184	hsa	bta	equ	car	sui	0
mir-450	hsa	bta	equ	car	sui	0
mir-432	hsa	bta	equ	car	sui	0
mir-129	hsa	bta	equ	car	sui	0
mir-136	hsa	bta	equ	car	sui	0
mir-133	hsa	bta	equ	car	sui	0
mir-216	hsa	bta	equ	car	sui	0
mir-137	hsa	bta	equ	car	sui	0
mir-204	hsa	bta	equ	car	sui	0
mir-1	hsa	bta	equ	car	sui	0
mir-1249	hsa	bta	equ	car	sui	0
mir-155	hsa	bta	equ	car	sui	0
mir-139	hsa	bta	equ	car	sui	0
mir-96	hsa	bta	equ	car	sui	0
mir-671	hsa	bta	equ	car	sui	0
mir-497	hsa	bta	equ	car	sui	0
mir-381	hsa	bta	equ	car	sui	0
mir-28	hsa	bta	equ	car	sui	0
mir-489	hsa	bta	equ	car	sui	0
mir-363	hsa	bta	equ	car	sui	0
mir-1839	#	bta	equ	car	sui	1		128
mir-676	hsa	#	equ	car	sui	1
mir-574	hsa	bta	#	car	sui	1
mir-320	hsa	bta	#	car	sui	1
mir-1343	hsa	bta	#	car	sui	1
mir-210	hsa	bta	#	car	sui	1
mir-455	hsa	bta	#	car	sui	1
mir-1306	hsa	bta	#	car	sui	1
mir-152	hsa	bta	#	car	sui	1
mir-452	hsa	bta	#	car	sui	1
mir-615	hsa	bta	#	car	sui	1
mir-339	hsa	bta	#	car	sui	1
mir-296	hsa	bta	equ	#	sui	1
mir-493	hsa	bta	equ	#	sui	1
mir-758	hsa	bta	equ	#	sui	1
mir-100	hsa	bta	equ	#	sui	1
mir-107	hsa	bta	equ	#	sui	1
mir-371	hsa	bta	equ	#	sui	1
mir-744	hsa	bta	equ	#	sui	1
mir-3613	hsa	bta	equ	#	sui	1
mir-551	hsa	bta	equ	#	sui	1
mir-542	hsa	bta	equ	#	sui	1
mir-25	hsa	bta	equ	car	#	1
mir-33	hsa	bta	equ	car	#	1
mir-141	hsa	bta	equ	car	#	1
mir-200	hsa	bta	equ	car	#	1
mir-592	hsa	bta	equ	car	#	1
mir-495	hsa	bta	equ	car	#	1
mir-223	hsa	bta	equ	car	#	1
mir-544	hsa	bta	equ	car	#	1
mir-377	hsa	bta	equ	car	#	1
mir-483	hsa	bta	equ	car	#	1
mir-93	hsa	bta	equ	car	#	1
mir-134	hsa	bta	equ	car	#	1
mir-330	hsa	bta	equ	car	#	1
mir-433	hsa	bta	equ	car	#	1
mir-147	hsa	bta	equ	car	#	1
mir-1301	hsa	bta	equ	car	#	1
mir-197	hsa	bta	equ	car	#	1
mir-409	hsa	bta	equ	car	#	1
mir-660	hsa	bta	equ	car	#	1
mir-485	hsa	bta	equ	car	#	1
mir-188	hsa	bta	equ	car	#	1
mir-502	hsa	bta	equ	car	#	1
mir-379	hsa	bta	equ	car	#	1
mir-454	hsa	bta	equ	car	#	1
mir-329	#	bta	equ	car	#	2
mir-6529	#	bta	equ	car	#	2
mir-2483	#	bta	equ	#	sui	2
mir-383	#	bta	equ	#	sui	2
mir-590	hsa	#	equ	car	#	2
mir-217	hsa	bta	#	#	sui	2
mir-219	hsa	bta	#	#	sui	2
mir-545	hsa	bta	#	#	sui	2
mir-504	hsa	bta	#	#	sui	2
mir-1277	hsa	bta	#	#	sui	2
mir-202	hsa	bta	#	#	sui	2
mir-375	hsa	bta	#	car	#	2
mir-484	hsa	bta	#	#	sui	2
mir-665	hsa	bta	#	car	#	2
mir-187	hsa	bta	#	#	sui	2
mir-1224	hsa	bta	#	#	sui	2
mir-491	hsa	bta	#	#	sui	2
mir-431	hsa	bta	equ	#	#	2
mir-541	hsa	bta	equ	#	#	2
mir-449	hsa	bta	equ	#	#	2
mir-154	hsa	bta	equ	#	#	2
mir-543	hsa	bta	equ	#	#	2
mir-1291	hsa	bta	equ	#	#	2
mir-1248	hsa	bta	equ	#	#	2
mir-380	hsa	bta	equ	#	#	2
mir-1179	hsa	bta	equ	#	#	2
mir-302	#	bta	equ	#	#	3
mir-876	#	bta	equ	#	#	3
mir-631	#	bta	#	car	#	3
mir-1388	#	bta	equ	#	#	3
mir-6516	#	bta	#	car	#	3
mir-206	#	bta	#	#	sui	3
mir-2320	#	bta	#	#	sui	3
mir-1185	#	bta	#	car	#	3
mir-2411	#	bta	#	#	sui	3
mir-7857	#	bta	#	#	sui	3
mir-1842	#	bta	equ	#	#	3
mir-346	#	bta	equ	#	#	3
mir-873	#	bta	equ	#	#	3
mir-1843	#	bta	#	car	#	3
mir-2366	#	bta	#	#	sui	3
mir-2387	#	bta	#	car	#	3
mir-539	#	bta	equ	#	#	3
mir-1282	#	bta	equ	#	#	3
mir-655	#	bta	equ	#	#	3
mir-935	#	bta	#	#	sui	3
mir-410	#	bta	equ	#	#	3
mir-8908	#	#	equ	car	#	3
mir-7143	#	#	equ	#	sui	3
mir-598	hsa	#	equ	#	#	3
mir-514	hsa	#	equ	#	#	3
mir-1285	hsa	#	#	#	sui	3
mir-718	hsa	#	#	car	#	3
mir-203	hsa	#	#	car	#	3
mir-501	hsa	#	equ	#	#	3
mir-508	hsa	#	equ	#	#	3
mir-509	hsa	#	equ	#	#	3
mir-889	hsa	#	#	car	#	3
mir-3200	hsa	#	equ	#	#	3
mir-1180	hsa	#	equ	#	#	3
mir-3065	hsa	#	equ	#	#	3
mir-4286	hsa	bta	#	#	#	3	21	shared by 4	hsa	bta	equ	car		24	46
mir-1287	hsa	bta	#	#	#	3			hsa	bta		car	sui	10
mir-1246	hsa	bta	#	#	#	3			hsa	bta	equ		sui	10
mir-1247	hsa	bta	#	#	#	3				bta	equ	car	sui	1
mir-658	hsa	bta	#	#	#	3			hsa		equ	car	sui	1
mir-1225	hsa	bta	#	#	#	3		shared by 3	hsa	bta			sui	10	26
mir-1260	hsa	bta	#	#	#	3			hsa	bta	equ			9
mir-767	hsa	bta	#	#	#	3				bta	equ		sui	2
mir-1281	hsa	bta	#	#	#	3				bta	equ	car		2
mir-412	hsa	bta	#	#	#	3			hsa	bta		car		2
mir-211	hsa	bta	#	#	#	3			hsa		equ	car		1
mir-584	hsa	bta	#	#	#	3		shared by 2	hsa	bta				21	56
mir-4444	hsa	bta	#	#	#	3				bta	equ			10
mir-654	hsa	bta	#	#	#	3			hsa		equ			8
mir-940	hsa	bta	#	#	#	3				bta			sui	6
mir-653	hsa	bta	#	#	#	3				bta		car		5
mir-1197	hsa	bta	#	#	#	3			hsa			car		3
mir-760	hsa	bta	#	#	#	3					equ		sui	1
mir-877	hsa	bta	#	#	#	3					equ	car		1
mir-3064	hsa	bta	#	#	#	3			hsa				sui	1
mir-4449	hsa	bta	#	#	#	3
mir-498	hsa	#	#	#	#	4
mir-1273	hsa	#	#	#	#	4
mir-4646	hsa	#	#	#	#	4
mir-612	hsa	#	#	#	#	4
mir-548	hsa	#	#	#	#	4
mir-2110	hsa	#	#	#	#	4
mir-4511	hsa	#	#	#	#	4
mir-566	hsa	#	#	#	#	4
mir-6760	hsa	#	#	#	#	4
mir-1227	hsa	#	#	#	#	4
mir-4303	hsa	#	#	#	#	4
mir-337	hsa	#	#	#	#	4
mir-7851	hsa	#	#	#	#	4
mir-766	hsa	#	#	#	#	4
mir-6854	hsa	#	#	#	#	4
mir-4787	hsa	#	#	#	#	4
mir-4510	hsa	#	#	#	#	4
mir-1237	hsa	#	#	#	#	4
mir-4532	hsa	#	#	#	#	4
mir-6877	hsa	#	#	#	#	4
mir-6816	hsa	#	#	#	#	4
mir-1304	hsa	#	#	#	#	4
mir-4536	hsa	#	#	#	#	4
mir-553	hsa	#	#	#	#	4
mir-4314	hsa	#	#	#	#	4
mir-1254	hsa	#	#	#	#	4
mir-3615	hsa	#	#	#	#	4
mir-622	hsa	#	#	#	#	4
mir-4461	hsa	#	#	#	#	4
mir-4710	hsa	#	#	#	#	4
mir-4508	hsa	#	#	#	#	4
mir-1297	hsa	#	#	#	#	4
mir-6740	hsa	#	#	#	#	4
mir-3657	hsa	#	#	#	#	4
mir-891	hsa	#	#	#	#	4
mir-506	hsa	#	#	#	#	4
mir-4741	hsa	#	#	#	#	4
mir-663	hsa	#	#	#	#	4
mir-4537	hsa	#	#	#	#	4
mir-6851	hsa	#	#	#	#	4
mir-8072	hsa	#	#	#	#	4
mir-6741	hsa	#	#	#	#	4
mir-7844	hsa	#	#	#	#	4
mir-4325	hsa	#	#	#	#	4
mir-8078	hsa	#	#	#	#	4
mir-4683	hsa	#	#	#	#	4
mir-4500	hsa	#	#	#	#	4
mir-1292	hsa	#	#	#	#	4
mir-5010	hsa	#	#	#	#	4
mir-7110	hsa	#	#	#	#	4
mir-621	hsa	#	#	#	#	4
mir-7108	hsa	#	#	#	#	4
mir-507	hsa	#	#	#	#	4
mir-4482	hsa	#	#	#	#	4
mir-576	hsa	#	#	#	#	4
mir-3195	hsa	#	#	#	#	4
mir-1272	hsa	#	#	#	#	4
mir-6746	hsa	#	#	#	#	4
mir-3665	hsa	#	#	#	#	4
mir-6716	hsa	#	#	#	#	4
mir-552	hsa	#	#	#	#	4
mir-6069	hsa	#	#	#	#	4
mir-559	hsa	#	#	#	#	4
mir-6780	hsa	#	#	#	#	4
mir-6134	hsa	#	#	#	#	4
mir-513	hsa	#	#	#	#	4
mir-3929	hsa	#	#	#	#	4
mir-1976	hsa	#	#	#	#	4
mir-6769	hsa	#	#	#	#	4
mir-550	hsa	#	#	#	#	4
mir-510	hsa	#	#	#	#	4
mir-3976	hsa	#	#	#	#	4
mir-519	hsa	#	#	#	#	4
mir-887	hsa	#	#	#	#	4
mir-6779	hsa	#	#	#	#	4
mir-4488	hsa	#	#	#	#	4
mir-3944	hsa	#	#	#	#	4
mir-1275	hsa	#	#	#	#	4
mir-6503	hsa	#	#	#	#	4
mir-6085	hsa	#	#	#	#	4
mir-4777	hsa	#	#	#	#	4
mir-6829	hsa	#	#	#	#	4
mir-3176	hsa	#	#	#	#	4
mir-646	hsa	#	#	#	#	4
mir-3135	hsa	#	#	#	#	4
mir-3162	hsa	#	#	#	#	4
mir-4326	hsa	#	#	#	#	4
mir-4800	hsa	#	#	#	#	4
mir-4419	hsa	#	#	#	#	4
mir-6887	hsa	#	#	#	#	4
mir-1207	hsa	#	#	#	#	4
mir-8073	hsa	#	#	#	#	4
mir-3130	hsa	#	#	#	#	4
mir-4258	hsa	#	#	#	#	4
mir-1973	hsa	#	#	#	#	4
mir-6087	hsa	#	#	#	#	4
mir-623	hsa	#	#	#	#	4
mir-937	hsa	#	#	#	#	4
mir-4455	hsa	#	#	#	#	4
mir-4732	hsa	#	#	#	#	4
mir-4743	hsa	#	#	#	#	4
mir-6076	hsa	#	#	#	#	4
mir-4426	hsa	#	#	#	#	4
mir-5193	hsa	#	#	#	#	4
mir-3609	hsa	#	#	#	#	4
mir-6873	hsa	#	#	#	#	4
mir-6825	hsa	#	#	#	#	4
mir-3607	hsa	#	#	#	#	4
mir-4296	hsa	#	#	#	#	4
mir-3691	hsa	#	#	#	#	4
mir-5571	hsa	#	#	#	#	4
mir-6165	hsa	#	#	#	#	4
mir-1303	hsa	#	#	#	#	4
mir-7705	hsa	#	#	#	#	4
mir-4642	hsa	#	#	#	#	4
mir-6869	hsa	#	#	#	#	4
mir-1268	hsa	#	#	#	#	4
mir-8076	hsa	#	#	#	#	4
mir-4769	hsa	#	#	#	#	4
mir-1912	hsa	#	#	#	#	4
mir-7977	hsa	#	#	#	#	4
mir-5684	hsa	#	#	#	#	4
mir-4717	hsa	#	#	#	#	4
mir-625	hsa	#	#	#	#	4
mir-527	hsa	#	#	#	#	4
mir-4535	hsa	#	#	#	#	4
mir-6757	hsa	#	#	#	#	4
mir-1908	hsa	#	#	#	#	4
mir-5587	hsa	#	#	#	#	4
mir-6068	hsa	#	#	#	#	4
mir-3656	hsa	#	#	#	#	4
mir-4280	hsa	#	#	#	#	4
mir-629	hsa	#	#	#	#	4
mir-4666	hsa	#	#	#	#	4
mir-5189	hsa	#	#	#	#	4
mir-4784	hsa	#	#	#	#	4
mir-4451	hsa	#	#	#	#	4
mir-4739	hsa	#	#	#	#	4
mir-939	hsa	#	#	#	#	4
mir-3157	hsa	#	#	#	#	4
mir-4700	hsa	#	#	#	#	4
mir-6777	hsa	#	#	#	#	4
mir-5699	hsa	#	#	#	#	4
mir-3679	hsa	#	#	#	#	4
mir-466	hsa	#	#	#	#	4
mir-4259	hsa	#	#	#	#	4
mir-6075	hsa	#	#	#	#	4
mir-6715	hsa	#	#	#	#	4
mir-6129	hsa	#	#	#	#	4
mir-3194	hsa	#	#	#	#	4
mir-6720	hsa	#	#	#	#	4
mir-4669	hsa	#	#	#	#	4
mir-7161	hsa	#	#	#	#	4
mir-1269	hsa	#	#	#	#	4
mir-4458	hsa	#	#	#	#	4
mir-3622	hsa	#	#	#	#	4
mir-4452	hsa	#	#	#	#	4
mir-4745	hsa	#	#	#	#	4
mir-4794	hsa	#	#	#	#	4
mir-3909	hsa	#	#	#	#	4
mir-3674	hsa	#	#	#	#	4
mir-3960	hsa	#	#	#	#	4
mir-3620	hsa	#	#	#	#	4
mir-6860	hsa	#	#	#	#	4
mir-942	hsa	#	#	#	#	4
mir-512	hsa	#	#	#	#	4
mir-4512	hsa	#	#	#	#	4
mir-632	hsa	#	#	#	#	4
mir-4742	hsa	#	#	#	#	4
mir-4677	hsa	#	#	#	#	4
mir-3943	hsa	#	#	#	#	4
mir-8071	hsa	#	#	#	#	4
mir-4298	hsa	#	#	#	#	4
mir-4792	hsa	#	#	#	#	4
mir-1199	hsa	#	#	#	#	4
mir-6868	hsa	#	#	#	#	4
mir-7853	hsa	#	#	#	#	4
mir-4687	hsa	#	#	#	#	4
mir-5001	hsa	#	#	#	#	4
mir-5000	hsa	#	#	#	#	4
mir-1909	hsa	#	#	#	#	4
mir-7704	hsa	#	#	#	#	4
mir-5091	hsa	#	#	#	#	4
mir-2277	hsa	#	#	#	#	4
mir-5708	hsa	#	#	#	#	4
mir-4799	hsa	#	#	#	#	4
mir-1231	hsa	#	#	#	#	4
mir-1181	hsa	#	#	#	#	4
mir-3974	hsa	#	#	#	#	4
mir-3934	hsa	#	#	#	#	4
mir-6721	hsa	#	#	#	#	4
mir-7703	hsa	#	#	#	#	4
mir-4649	hsa	#	#	#	#	4
mir-934	hsa	#	#	#	#	4
mir-6749	hsa	#	#	#	#	4
mir-6850	hsa	#	#	#	#	4
mir-6131	hsa	#	#	#	#	4
mir-4507	hsa	#	#	#	#	4
mir-4291	hsa	#	#	#	#	4
mir-4448	hsa	#	#	#	#	4
mir-6803	hsa	#	#	#	#	4
mir-5586	hsa	#	#	#	#	4
mir-4266	hsa	#	#	#	#	4
mir-4290	hsa	#	#	#	#	4
mir-4324	hsa	#	#	#	#	4
mir-1236	hsa	#	#	#	#	4
mir-3138	hsa	#	#	#	#	4
mir-3653	hsa	#	#	#	#	4
mir-4433	hsa	#	#	#	#	4
mir-4672	hsa	#	#	#	#	4
mir-3922	hsa	#	#	#	#	4
mir-8485	hsa	#	#	#	#	4
mir-1233	hsa	#	#	#	#	4
mir-4538	hsa	#	#	#	#	4
mir-577	hsa	#	#	#	#	4
mir-8088	hsa	#	#	#	#	4
mir-4311	hsa	#	#	#	#	4
mir-3682	hsa	#	#	#	#	4
mir-5100	hsa	#	#	#	#	4
mir-3174	hsa	#	#	#	#	4
mir-4668	hsa	#	#	#	#	4
mir-4530	hsa	#	#	#	#	4
mir-6824	hsa	#	#	#	#	4
mir-6501	hsa	#	#	#	#	4
mir-6888	hsa	#	#	#	#	4
mir-6089	hsa	#	#	#	#	4
mir-3159	hsa	#	#	#	#	4
mir-520	hsa	#	#	#	#	4
mir-6775	hsa	#	#	#	#	4
mir-6778	hsa	#	#	#	#	4
mir-6793	hsa	#	#	#	#	4
mir-4494	hsa	#	#	#	#	4
mir-6867	hsa	#	#	#	#	4
mir-581	hsa	#	#	#	#	4
mir-4999	hsa	#	#	#	#	4
mir-8077	hsa	#	#	#	#	4
mir-6733	hsa	#	#	#	#	4
mir-3913	hsa	#	#	#	#	4
mir-3126	hsa	#	#	#	#	4
mir-3654	hsa	#	#	#	#	4
mir-6126	hsa	#	#	#	#	4
mir-6797	hsa	#	#	#	#	4
mir-6879	hsa	#	#	#	#	4
mir-8082	hsa	#	#	#	#	4
mir-6772	hsa	#	#	#	#	4
mir-8085	hsa	#	#	#	#	4
mir-4459	hsa	#	#	#	#	4
mir-4514	hsa	#	#	#	#	4
mir-373	hsa	#	#	#	#	4
mir-4472	hsa	#	#	#	#	4
mir-3196	hsa	#	#	#	#	4
mir-3923	hsa	#	#	#	#	4
mir-8055	hsa	#	#	#	#	4
mir-4454	hsa	#	#	#	#	4
mir-3664	hsa	#	#	#	#	4
mir-941	hsa	#	#	#	#	4
mir-6756	hsa	#	#	#	#	4
mir-6800	hsa	#	#	#	#	4
mir-6894	hsa	#	#	#	#	4
mir-6128	hsa	#	#	#	#	4
mir-7846	hsa	#	#	#	#	4
mir-1228	hsa	#	#	#	#	4
mir-6819	hsa	#	#	#	#	4
mir-3612	hsa	#	#	#	#	4
mir-4443	hsa	#	#	#	#	4
mir-4484	hsa	#	#	#	#	4
mir-6073	hsa	#	#	#	#	4
mir-4320	hsa	#	#	#	#	4
mir-2116	hsa	#	#	#	#	4
mir-1972	hsa	#	#	#	#	4
mir-4533	hsa	#	#	#	#	4
mir-1264	hsa	#	#	#	#	4
mir-6753	hsa	#	#	#	#	4
mir-4708	hsa	#	#	#	#	4
mir-5096	hsa	#	#	#	#	4
mir-3132	hsa	#	#	#	#	4
mir-6761	hsa	#	#	#	#	4
mir-4504	hsa	#	#	#	#	4
mir-7974	hsa	#	#	#	#	4
mir-3168	hsa	#	#	#	#	4
mir-7706	hsa	#	#	#	#	4
mir-6127	hsa	#	#	#	#	4
mir-6752	hsa	#	#	#	#	4
mir-2861	hsa	#	#	#	#	4
mir-3972	hsa	#	#	#	#	4
mir-3663	hsa	#	#	#	#	4
mir-6767	hsa	#	#	#	#	4
mir-3928	hsa	#	#	#	#	4
mir-3652	hsa	#	#	#	#	4
mir-5588	hsa	#	#	#	#	4
mir-3916	hsa	#	#	#	#	4
mir-6724	hsa	#	#	#	#	4
mir-6875	hsa	#	#	#	#	4
mir-4485	hsa	#	#	#	#	4
mir-589	hsa	#	#	#	#	4
mir-6786	hsa	#	#	#	#	4
mir-3116	hsa	#	#	#	#	4
mir-616	hsa	#	#	#	#	4
mir-4453	hsa	#	#	#	#	4
mir-4654	hsa	#	#	#	#	4
mir-7641	hsa	#	#	#	#	4
mir-3074	hsa	#	#	#	#	4
mir-6843	hsa	#	#	#	#	4
mir-4788	hsa	#	#	#	#	4
mir-4436	hsa	#	#	#	#	4
mir-2276	hsa	#	#	#	#	4
mir-8065	hsa	#	#	#	#	4
mir-6748	hsa	#	#	#	#	4
mir-7854	hsa	#	#	#	#	4
mir-641	hsa	#	#	#	#	4
mir-3610	hsa	#	#	#	#	4
mir-3177	hsa	#	#	#	#	4
mir-6513	hsa	#	#	#	#	4
mir-605	hsa	#	#	#	#	4
mir-1234	hsa	#	#	#	#	4
mir-3131	hsa	#	#	#	#	4
mir-4761	hsa	#	#	#	#	4
mir-549	hsa	#	#	#	#	4
mir-3945	hsa	#	#	#	#	4
mir-1915	hsa	#	#	#	#	4
mir-6827	hsa	#	#	#	#	4
mir-1226	hsa	#	#	#	#	4
mir-4463	hsa	#	#	#	#	4
mir-4674	hsa	#	#	#	#	4
mir-4481	hsa	#	#	#	#	4
mir-4292	hsa	#	#	#	#	4
mir-558	hsa	#	#	#	#	4
mir-6821	hsa	#	#	#	#	4
mir-580	hsa	#	#	#	#	4
mir-765	hsa	#	#	#	#	4
mir-6734	hsa	#	#	#	#	4
mir-4446	hsa	#	#	#	#	4
mir-6838	hsa	#	#	#	#	4
mir-4753	hsa	#	#	#	#	4
mir-516	hsa	#	#	#	#	4
mir-5095	hsa	#	#	#	#	4
mir-4763	hsa	#	#	#	#	4
mir-650	hsa	#	#	#	#	4
mir-3160	hsa	#	#	#	#	4
mir-7975	hsa	#	#	#	#	4
mir-4531	hsa	#	#	#	#	4
mir-639	hsa	#	#	#	#	4
mir-3127	hsa	#	#	#	#	4
mir-7157	hsa	#	#	#	#	4
mir-3182	hsa	#	#	#	#	4
mir-511	hsa	#	#	#	#	4
mir-4313	hsa	#	#	#	#	4
mir-7849	hsa	#	#	#	#	4
mir-7155	hsa	#	#	#	#	4
mir-4262	hsa	#	#	#	#	4
mir-6132	hsa	#	#	#	#	4
mir-6511	hsa	#	#	#	#	4
mir-4330	hsa	#	#	#	#	4
mir-3198	hsa	#	#	#	#	4
mir-3648	hsa	#	#	#	#	4
mir-618	hsa	#	#	#	#	4
mir-4502	hsa	#	#	#	#	4
mir-4497	hsa	#	#	#	#	4
mir-4328	hsa	#	#	#	#	4
mir-4492	hsa	#	#	#	#	4
mir-4430	hsa	#	#	#	#	4
mir-8081	hsa	#	#	#	#	4
mir-6832	hsa	#	#	#	#	4
mir-4728	hsa	#	#	#	#	4
mir-922	hsa	#	#	#	#	4
mir-624	hsa	#	#	#	#	4
mir-4651	hsa	#	#	#	#	4
mir-6787	hsa	#	#	#	#	4
mir-1253	hsa	#	#	#	#	4
mir-6751	hsa	#	#	#	#	4
mir-6730	hsa	#	#	#	#	4
mir-6815	hsa	#	#	#	#	4
mir-6083	hsa	#	#	#	#	4
mir-8053	hsa	#	#	#	#	4
mir-4767	hsa	#	#	#	#	4
mir-3941	hsa	#	#	#	#	4
mir-5695	hsa	#	#	#	#	4
mir-7847	hsa	#	#	#	#	4
mir-5088	hsa	#	#	#	#	4
mir-636	hsa	#	#	#	#	4
mir-619	hsa	#	#	#	#	4
mir-4770	hsa	#	#	#	#	4
mir-4772	hsa	#	#	#	#	4
mir-4665	hsa	#	#	#	#	4
mir-3935	hsa	#	#	#	#	4
mir-6515	hsa	#	#	#	#	4
mir-8086	hsa	#	#	#	#	4
mir-4690	hsa	#	#	#	#	4
mir-6817	hsa	#	#	#	#	4
mir-4516	hsa	#	#	#	#	4
mir-1324	hsa	#	#	#	#	4
mir-1290	hsa	#	#	#	#	4
mir-6762	hsa	#	#	#	#	4
mir-3161	hsa	#	#	#	#	4
mir-4655	hsa	#	#	#	#	4
mir-3681	hsa	#	#	#	#	4
mir-3118	hsa	#	#	#	#	4
mir-1299	hsa	#	#	#	#	4
mir-608	hsa	#	#	#	#	4
mir-4442	hsa	#	#	#	#	4
mir-5701	hsa	#	#	#	#	4
mir-1270	hsa	#	#	#	#	4
mir-3621	hsa	#	#	#	#	4
mir-6088	hsa	#	#	#	#	4
mir-570	hsa	#	#	#	#	4
mir-3687	hsa	#	#	#	#	4
mir-372	hsa	#	#	#	#	4
mir-4487	hsa	#	#	#	#	4
mir-6727	hsa	#	#	#	#	4
mir-4647	hsa	#	#	#	#	4
mir-6507	hsa	#	#	#	#	4
mir-7973	hsa	#	#	#	#	4
mir-4284	hsa	#	#	#	#	4
mir-5689	hsa	#	#	#	#	4
mir-422	hsa	#	#	#	#	4
mir-6804	hsa	#	#	#	#	4
mir-6809	hsa	#	#	#	#	4
mir-6071	hsa	#	#	#	#	4
mir-8064	hsa	#	#	#	#	4
mir-3685	hsa	#	#	#	#	4
mir-4706	hsa	#	#	#	#	4
mir-4793	hsa	#	#	#	#	4
mir-5196	hsa	#	#	#	#	4
mir-6774	hsa	#	#	#	#	4
mir-4791	hsa	#	#	#	#	4
mir-6789	hsa	#	#	#	#	4
mir-6883	hsa	#	#	#	#	4
mir-3149	hsa	#	#	#	#	4
mir-4429	hsa	#	#	#	#	4
mir-4428	hsa	#	#	#	#	4
mir-4480	hsa	#	#	#	#	4
mir-4466	hsa	#	#	#	#	4
mir-6512	hsa	#	#	#	#	4
mir-3133	hsa	#	#	#	#	4
mir-3908	hsa	#	#	#	#	4
mir-5680	hsa	#	#	#	#	4
mir-6876	hsa	#	#	#	#	4
mir-3142	hsa	#	#	#	#	4
mir-3178	hsa	#	#	#	#	4
mir-6812	hsa	#	#	#	#	4
mir-2395	#	bta	#	#	#	4
mir-2478	#	bta	#	#	#	4
mir-2481	#	bta	#	#	#	4
mir-7858	#	bta	#	#	#	4
mir-2390	#	bta	#	#	#	4
mir-2430	#	bta	#	#	#	4
mir-2397	#	bta	#	#	#	4
mir-2350	#	bta	#	#	#	4
mir-2284	#	bta	#	#	#	4
mir-2469	#	bta	#	#	#	4
mir-3431	#	bta	#	#	#	4
mir-2343	#	bta	#	#	#	4
mir-2355	#	bta	#	#	#	4
mir-2418	#	bta	#	#	#	4
mir-2348	#	bta	#	#	#	4
mir-2441	#	bta	#	#	#	4
mir-2287	#	bta	#	#	#	4
mir-2331	#	bta	#	#	#	4
mir-2286	#	bta	#	#	#	4
mir-3601	#	bta	#	#	#	4
mir-2471	#	bta	#	#	#	4
mir-6522	#	bta	#	#	#	4
mir-2429	#	bta	#	#	#	4
mir-2899	#	bta	#	#	#	4
mir-2285	#	bta	#	#	#	4
mir-2359	#	bta	#	#	#	4
mir-2379	#	bta	#	#	#	4
mir-453	#	bta	#	#	#	4
mir-2463	#	bta	#	#	#	4
mir-2895	#	bta	#	#	#	4
mir-6532	#	bta	#	#	#	4
mir-1721	#	bta	#	#	#	4
mir-2425	#	bta	#	#	#	4
mir-2424	#	bta	#	#	#	4
mir-4523	#	bta	#	#	#	4
mir-2394	#	bta	#	#	#	4
mir-2442	#	bta	#	#	#	4
mir-2319	#	bta	#	#	#	4
mir-2309	#	bta	#	#	#	4
mir-1603	#	bta	#	#	#	4
mir-2894	#	bta	#	#	#	4
mir-2361	#	bta	#	#	#	4
mir-2468	#	bta	#	#	#	4
mir-2349	#	bta	#	#	#	4
mir-7860	#	bta	#	#	#	4
mir-2436	#	bta	#	#	#	4
mir-7863	#	bta	#	#	#	4
mir-2335	#	bta	#	#	#	4
mir-2421	#	bta	#	#	#	4
mir-6520	#	bta	#	#	#	4
mir-2358	#	bta	#	#	#	4
mir-2393	#	bta	#	#	#	4
mir-2455	#	bta	#	#	#	4
mir-2417	#	bta	#	#	#	4
mir-3957	#	bta	#	#	#	4
mir-2300	#	bta	#	#	#	4
mir-2404	#	bta	#	#	#	4
mir-2450	#	bta	#	#	#	4
mir-3141	#	bta	#	#	#	4
mir-2474	#	bta	#	#	#	4
mir-2380	#	bta	#	#	#	4
mir-6120	#	bta	#	#	#	4
mir-2339	#	bta	#	#	#	4
mir-2329	#	bta	#	#	#	4
mir-2383	#	bta	#	#	#	4
mir-1835	#	bta	#	#	#	4
mir-2326	#	bta	#	#	#	4
mir-2893	#	bta	#	#	#	4
mir-6530	#	bta	#	#	#	4
mir-3604	#	bta	#	#	#	4
mir-4657	#	bta	#	#	#	4
mir-2325	#	bta	#	#	#	4
mir-2462	#	bta	#	#	#	4
mir-2470	#	bta	#	#	#	4
mir-6523	#	bta	#	#	#	4
mir-2382	#	bta	#	#	#	4
mir-2334	#	bta	#	#	#	4
mir-2453	#	bta	#	#	#	4
mir-1434	#	bta	#	#	#	4
mir-3533	#	bta	#	#	#	4
mir-3660	#	bta	#	#	#	4
mir-2426	#	bta	#	#	#	4
mir-3432	#	bta	#	#	#	4
mir-6521	#	bta	#	#	#	4
mir-2308	#	bta	#	#	#	4
mir-3600	#	bta	#	#	#	4
mir-3956	#	bta	#	#	#	4
mir-3120	#	bta	#	#	#	4
mir-2887	#	bta	#	#	#	4
mir-6528	#	bta	#	#	#	4
mir-2399	#	bta	#	#	#	4
mir-2381	#	bta	#	#	#	4
mir-2340	#	bta	#	#	#	4
mir-2454	#	bta	#	#	#	4
mir-2432	#	bta	#	#	#	4
mir-759	#	bta	#	#	#	4
mir-2322	#	bta	#	#	#	4
mir-7859	#	bta	#	#	#	4
mir-2376	#	bta	#	#	#	4
mir-1777	#	bta	#	#	#	4
mir-2364	#	bta	#	#	#	4
mir-2351	#	bta	#	#	#	4
mir-2957	#	bta	#	#	#	4
mir-2479	#	bta	#	#	#	4
mir-2311	#	bta	#	#	#	4
mir-2328	#	bta	#	#	#	4
mir-2373	#	bta	#	#	#	4
mir-2449	#	bta	#	#	#	4
mir-2482	#	bta	#	#	#	4
mir-2460	#	bta	#	#	#	4
mir-2307	#	bta	#	#	#	4
mir-6535	#	bta	#	#	#	4
mir-2360	#	bta	#	#	#	4
mir-1814	#	bta	#	#	#	4
mir-2392	#	bta	#	#	#	4
mir-2467	#	bta	#	#	#	4
mir-2452	#	bta	#	#	#	4
mir-2917	#	bta	#	#	#	4
mir-875	#	bta	#	#	#	4
mir-2347	#	bta	#	#	#	4
mir-2892	#	bta	#	#	#	4
mir-2372	#	bta	#	#	#	4
mir-2904	#	bta	#	#	#	4
mir-2368	#	bta	#	#	#	4
mir-2310	#	bta	#	#	#	4
mir-2293	#	bta	#	#	#	4
mir-7865	#	bta	#	#	#	4
mir-2407	#	bta	#	#	#	4
mir-2316	#	bta	#	#	#	4
mir-2378	#	bta	#	#	#	4
mir-2443	#	bta	#	#	#	4
mir-2888	#	bta	#	#	#	4
mir-2423	#	bta	#	#	#	4
mir-2406	#	bta	#	#	#	4
mir-2412	#	bta	#	#	#	4
mir-677	#	bta	#	#	#	4
mir-2346	#	bta	#	#	#	4
mir-2415	#	bta	#	#	#	4
mir-2317	#	bta	#	#	#	4
mir-2902	#	bta	#	#	#	4
mir-2291	#	bta	#	#	#	4
mir-2466	#	bta	#	#	#	4
mir-2433	#	bta	#	#	#	4
mir-2341	#	bta	#	#	#	4
mir-2409	#	bta	#	#	#	4
mir-1256	#	bta	#	#	#	4
mir-2330	#	bta	#	#	#	4
mir-3602	#	bta	#	#	#	4
mir-2901	#	bta	#	#	#	4
mir-2889	#	bta	#	#	#	4
mir-6517	#	bta	#	#	#	4
mir-2357	#	bta	#	#	#	4
mir-763	#	bta	#	#	#	4
mir-6536	#	bta	#	#	#	4
mir-2456	#	bta	#	#	#	4
mir-2881	#	bta	#	#	#	4
mir-2354	#	bta	#	#	#	4
mir-2299	#	bta	#	#	#	4
mir-2444	#	bta	#	#	#	4
mir-2448	#	bta	#	#	#	4
mir-6526	#	bta	#	#	#	4
mir-2301	#	bta	#	#	#	4
mir-105	#	bta	#	#	#	4
mir-2294	#	bta	#	#	#	4
mir-2438	#	bta	#	#	#	4
mir-1284	#	bta	#	#	#	4
mir-568	#	bta	#	#	#	4
mir-2459	#	bta	#	#	#	4
mir-2419	#	bta	#	#	#	4
mir-2408	#	bta	#	#	#	4
mir-2384	#	bta	#	#	#	4
mir-3578	#	bta	#	#	#	4
mir-2305	#	bta	#	#	#	4
mir-2388	#	bta	#	#	#	4
mir-1298	#	bta	#	#	#	4
mir-2292	#	bta	#	#	#	4
mir-2903	#	bta	#	#	#	4
mir-1251	#	bta	#	#	#	4
mir-764	#	bta	#	#	#	4
mir-4680	#	bta	#	#	#	4
mir-2420	#	bta	#	#	#	4
mir-6123	#	bta	#	#	#	4
mir-2897	#	bta	#	#	#	4
mir-2891	#	bta	#	#	#	4
mir-2434	#	bta	#	#	#	4
mir-2400	#	bta	#	#	#	4
mir-2451	#	bta	#	#	#	4
mir-599	#	bta	#	#	#	4
mir-6527	#	bta	#	#	#	4
mir-669	#	bta	#	#	#	4
mir-2306	#	bta	#	#	#	4
mir-2464	#	bta	#	#	#	4
mir-6121	#	bta	#	#	#	4
mir-2333	#	bta	#	#	#	4
mir-2365	#	bta	#	#	#	4
mir-2314	#	bta	#	#	#	4
mir-2344	#	bta	#	#	#	4
mir-2295	#	bta	#	#	#	4
mir-8550	#	bta	#	#	#	4
mir-2370	#	bta	#	#	#	4
mir-2410	#	bta	#	#	#	4
mir-448	#	bta	#	#	#	4
mir-2304	#	bta	#	#	#	4
mir-2437	#	bta	#	#	#	4
mir-2435	#	bta	#	#	#	4
mir-2427	#	bta	#	#	#	4
mir-1193	#	bta	#	#	#	4
mir-2413	#	bta	#	#	#	4
mir-2323	#	bta	#	#	#	4
mir-2485	#	bta	#	#	#	4
mir-2352	#	bta	#	#	#	4
mir-2461	#	bta	#	#	#	4
mir-2886	#	bta	#	#	#	4
mir-2401	#	bta	#	#	#	4
mir-2890	#	bta	#	#	#	4
mir-2356	#	bta	#	#	#	4
mir-2385	#	bta	#	#	#	4
mir-2296	#	bta	#	#	#	4
mir-7861	#	bta	#	#	#	4
mir-6524	#	bta	#	#	#	4
mir-2883	#	bta	#	#	#	4
mir-2312	#	bta	#	#	#	4
mir-2422	#	bta	#	#	#	4
mir-2332	#	bta	#	#	#	4
mir-7862	#	bta	#	#	#	4
mir-496	#	bta	#	#	#	4
mir-3596	#	bta	#	#	#	4
mir-2885	#	bta	#	#	#	4
mir-2288	#	bta	#	#	#	4
mir-6534	#	bta	#	#	#	4
mir-6519	#	bta	#	#	#	4
mir-6531	#	bta	#	#	#	4
mir-2403	#	bta	#	#	#	4
mir-2338	#	bta	#	#	#	4
mir-2313	#	bta	#	#	#	4
mir-2367	#	bta	#	#	#	4
mir-2447	#	bta	#	#	#	4
mir-2398	#	bta	#	#	#	4
mir-2428	#	bta	#	#	#	4
mir-2290	#	bta	#	#	#	4
mir-2324	#	bta	#	#	#	4
mir-2298	#	bta	#	#	#	4
mir-562	#	bta	#	#	#	4
mir-2353	#	bta	#	#	#	4
mir-2416	#	bta	#	#	#	4
mir-488	#	bta	#	#	#	4
mir-2440	#	bta	#	#	#	4
mir-2374	#	bta	#	#	#	4
mir-670	#	bta	#	#	#	4
mir-2402	#	bta	#	#	#	4
mir-2342	#	bta	#	#	#	4
mir-3154	#	bta	#	#	#	4
mir-2345	#	bta	#	#	#	4
mir-1584	#	bta	#	#	#	4
mir-2900	#	bta	#	#	#	4
mir-2457	#	bta	#	#	#	4
mir-2302	#	bta	#	#	#	4
mir-6525	#	bta	#	#	#	4
mir-2896	#	bta	#	#	#	4
mir-2477	#	bta	#	#	#	4
mir-6518	#	bta	#	#	#	4
mir-761	#	bta	#	#	#	4
mir-2484	#	bta	#	#	#	4
mir-2898	#	bta	#	#	#	4
mir-2369	#	bta	#	#	#	4
mir-2389	#	bta	#	#	#	4
mir-656	#	bta	#	#	#	4
mir-2446	#	bta	#	#	#	4
mir-2337	#	bta	#	#	#	4
mir-2321	#	bta	#	#	#	4
mir-7177	#	#	equ	#	#	4
mir-9098	#	#	equ	#	#	4
mir-8993	#	#	equ	#	#	4
mir-7667	#	#	equ	#	#	4
mir-9147	#	#	equ	#	#	4
mir-9110	#	#	equ	#	#	4
mir-9060	#	#	equ	#	#	4
mir-9093	#	#	equ	#	#	4
mir-9164	#	#	equ	#	#	4
mir-9034	#	#	equ	#	#	4
mir-8941	#	#	equ	#	#	4
mir-9126	#	#	equ	#	#	4
mir-9045	#	#	equ	#	#	4
mir-9099	#	#	equ	#	#	4
mir-9000	#	#	equ	#	#	4
mir-3958	#	#	equ	#	#	4
mir-1255	#	#	equ	#	#	4
mir-9108	#	#	equ	#	#	4
mir-9153	#	#	equ	#	#	4
mir-9042	#	#	equ	#	#	4
mir-8982	#	#	equ	#	#	4
mir-9137	#	#	equ	#	#	4
mir-8948	#	#	equ	#	#	4
mir-8986	#	#	equ	#	#	4
mir-9172	#	#	equ	#	#	4
mir-9053	#	#	equ	#	#	4
mir-9130	#	#	equ	#	#	4
mir-9167	#	#	equ	#	#	4
mir-9086	#	#	equ	#	#	4
mir-9073	#	#	equ	#	#	4
mir-9176	#	#	equ	#	#	4
mir-1302	#	#	equ	#	#	4
mir-9085	#	#	equ	#	#	4
mir-9138	#	#	equ	#	#	4
mir-9141	#	#	equ	#	#	4
mir-7035	#	#	equ	#	#	4
mir-9010	#	#	equ	#	#	4
mir-8996	#	#	equ	#	#	4
mir-9165	#	#	equ	#	#	4
mir-8914	#	#	equ	#	#	4
mir-9122	#	#	equ	#	#	4
mir-9019	#	#	equ	#	#	4
mir-8945	#	#	equ	#	#	4
mir-9170	#	#	equ	#	#	4
mir-9023	#	#	equ	#	#	4
mir-8973	#	#	equ	#	#	4
mir-9077	#	#	equ	#	#	4
mir-9059	#	#	equ	#	#	4
mir-8985	#	#	equ	#	#	4
mir-9094	#	#	equ	#	#	4
mir-770	#	#	equ	#	#	4
mir-9035	#	#	equ	#	#	4
mir-9082	#	#	equ	#	#	4
mir-8961	#	#	equ	#	#	4
mir-9041	#	#	equ	#	#	4
mir-9152	#	#	equ	#	#	4
mir-9063	#	#	equ	#	#	4
mir-8989	#	#	equ	#	#	4
mir-8952	#	#	equ	#	#	4
mir-9173	#	#	equ	#	#	4
mir-9037	#	#	equ	#	#	4
mir-9132	#	#	equ	#	#	4
mir-9111	#	#	equ	#	#	4
mir-9112	#	#	equ	#	#	4
mir-9136	#	#	equ	#	#	4
mir-9003	#	#	equ	#	#	4
mir-8924	#	#	equ	#	#	4
mir-703	#	#	equ	#	#	4
mir-9104	#	#	equ	#	#	4
mir-9177	#	#	equ	#	#	4
mir-9140	#	#	equ	#	#	4
mir-9016	#	#	equ	#	#	4
mir-8944	#	#	equ	#	#	4
mir-9159	#	#	equ	#	#	4
mir-8968	#	#	equ	#	#	4
mir-8936	#	#	equ	#	#	4
mir-8992	#	#	equ	#	#	4
mir-9150	#	#	equ	#	#	4
mir-8962	#	#	equ	#	#	4
mir-9168	#	#	equ	#	#	4
mir-8979	#	#	equ	#	#	4
mir-9123	#	#	equ	#	#	4
mir-8957	#	#	equ	#	#	4
mir-9004	#	#	equ	#	#	4
mir-9089	#	#	equ	#	#	4
mir-9182	#	#	equ	#	#	4
mir-8983	#	#	equ	#	#	4
mir-8974	#	#	equ	#	#	4
mir-1543	#	#	equ	#	#	4
mir-9012	#	#	equ	#	#	4
mir-8949	#	#	equ	#	#	4
mir-8965	#	#	equ	#	#	4
mir-9068	#	#	equ	#	#	4
mir-9043	#	#	equ	#	#	4
mir-9157	#	#	equ	#	#	4
mir-9020	#	#	equ	#	#	4
mir-9065	#	#	equ	#	#	4
mir-8970	#	#	equ	#	#	4
mir-9006	#	#	equ	#	#	4
mir-9133	#	#	equ	#	#	4
mir-8927	#	#	equ	#	#	4
mir-9062	#	#	equ	#	#	4
mir-9103	#	#	equ	#	#	4
mir-9163	#	#	equ	#	#	4
mir-8990	#	#	equ	#	#	4
mir-9184	#	#	equ	#	#	4
mir-9116	#	#	equ	#	#	4
mir-8919	#	#	equ	#	#	4
mir-9028	#	#	equ	#	#	4
mir-3548	#	#	equ	#	#	4
mir-9040	#	#	equ	#	#	4
mir-9046	#	#	equ	#	#	4
mir-9032	#	#	equ	#	#	4
mir-9174	#	#	equ	#	#	4
mir-9075	#	#	equ	#	#	4
mir-9013	#	#	equ	#	#	4
mir-8912	#	#	equ	#	#	4
mir-9145	#	#	equ	#	#	4
mir-872	#	#	equ	#	#	4
mir-8947	#	#	equ	#	#	4
mir-8998	#	#	equ	#	#	4
mir-9047	#	#	equ	#	#	4
mir-9056	#	#	equ	#	#	4
mir-8943	#	#	equ	#	#	4
mir-8978	#	#	equ	#	#	4
mir-8991	#	#	equ	#	#	4
mir-9069	#	#	equ	#	#	4
mir-9178	#	#	equ	#	#	4
mir-8975	#	#	equ	#	#	4
mir-9097	#	#	equ	#	#	4
mir-9181	#	#	equ	#	#	4
mir-802	#	#	equ	#	#	4
mir-9084	#	#	equ	#	#	4
mir-3959	#	#	equ	#	#	4
mir-9005	#	#	equ	#	#	4
mir-9009	#	#	equ	#	#	4
mir-8950	#	#	equ	#	#	4
mir-8969	#	#	equ	#	#	4
mir-1911	#	#	equ	#	#	4
mir-9017	#	#	equ	#	#	4
mir-9125	#	#	equ	#	#	4
mir-9001	#	#	equ	#	#	4
mir-8926	#	#	equ	#	#	4
mir-9102	#	#	equ	#	#	4
mir-9092	#	#	equ	#	#	4
mir-8958	#	#	equ	#	#	4
mir-9119	#	#	equ	#	#	4
mir-9078	#	#	equ	#	#	4
mir-9162	#	#	equ	#	#	4
mir-8946	#	#	equ	#	#	4
mir-1379	#	#	equ	#	#	4
mir-9158	#	#	equ	#	#	4
mir-9011	#	#	equ	#	#	4
mir-9039	#	#	equ	#	#	4
mir-9031	#	#	equ	#	#	4
mir-9180	#	#	equ	#	#	4
mir-9052	#	#	equ	#	#	4
mir-8913	#	#	equ	#	#	4
mir-8934	#	#	equ	#	#	4
mir-9146	#	#	equ	#	#	4
mir-7045	#	#	equ	#	#	4
mir-8954	#	#	equ	#	#	4
mir-9109	#	#	equ	#	#	4
mir-1244	#	#	equ	#	#	4
mir-2114	#	#	equ	#	#	4
mir-9057	#	#	equ	#	#	4
mir-8920	#	#	equ	#	#	4
mir-675	#	#	equ	#	#	4
mir-9080	#	#	equ	#	#	4
mir-8930	#	#	equ	#	#	4
mir-9061	#	#	equ	#	#	4
mir-9071	#	#	equ	#	#	4
mir-8887	#	#	#	car	#	4
mir-8826	#	#	#	car	#	4
mir-8865	#	#	#	car	#	4
mir-8791	#	#	#	car	#	4
mir-8868	#	#	#	car	#	4
mir-8884	#	#	#	car	#	4
mir-8901	#	#	#	car	#	4
mir-8807	#	#	#	car	#	4
mir-8843	#	#	#	car	#	4
mir-8855	#	#	#	car	#	4
mir-8848	#	#	#	car	#	4
mir-8821	#	#	#	car	#	4
mir-8818	#	#	#	car	#	4
mir-8898	#	#	#	car	#	4
mir-8873	#	#	#	car	#	4
mir-8797	#	#	#	car	#	4
mir-8799	#	#	#	car	#	4
mir-207	#	#	#	car	#	4
mir-8894	#	#	#	car	#	4
mir-8804	#	#	#	car	#	4
mir-8907	#	#	#	car	#	4
mir-8842	#	#	#	car	#	4
mir-8867	#	#	#	car	#	4
mir-300	#	#	#	car	#	4
mir-8817	#	#	#	car	#	4
mir-8856	#	#	#	car	#	4
mir-8891	#	#	#	car	#	4
mir-8825	#	#	#	car	#	4
mir-8833	#	#	#	car	#	4
mir-8877	#	#	#	car	#	4
mir-8904	#	#	#	car	#	4
mir-8905	#	#	#	car	#	4
mir-8875	#	#	#	car	#	4
mir-8798	#	#	#	car	#	4
mir-8893	#	#	#	car	#	4
mir-1837	#	#	#	car	#	4
mir-8813	#	#	#	car	#	4
mir-8885	#	#	#	car	#	4
mir-8900	#	#	#	car	#	4
mir-8834	#	#	#	car	#	4
mir-8861	#	#	#	car	#	4
mir-8876	#	#	#	car	#	4
mir-8824	#	#	#	car	#	4
mir-8850	#	#	#	car	#	4
mir-8820	#	#	#	car	#	4
mir-8874	#	#	#	car	#	4
mir-8854	#	#	#	car	#	4
mir-8882	#	#	#	car	#	4
mir-8835	#	#	#	car	#	4
mir-8792	#	#	#	car	#	4
mir-8890	#	#	#	car	#	4
mir-9800	#	#	#	#	sui	4
mir-9789	#	#	#	#	sui	4
mir-9840	#	#	#	#	sui	4
mir-9859	#	#	#	#	sui	4
mir-7138	#	#	#	#	sui	4
mir-9832	#	#	#	#	sui	4
mir-9835	#	#	#	#	sui	4
mir-9838	#	#	#	#	sui	4
mir-9830	#	#	#	#	sui	4
mir-7140	#	#	#	#	sui	4
mir-9812	#	#	#	#	sui	4
mir-7136	#	#	#	#	sui	4
mir-9847	#	#	#	#	sui	4
mir-9813	#	#	#	#	sui	4
mir-9839	#	#	#	#	sui	4
mir-9787	#	#	#	#	sui	4
mir-9834	#	#	#	#	sui	4
mir-7142	#	#	#	#	sui	4
mir-6782	#	#	#	#	sui	4
mir-9833	#	#	#	#	sui	4
mir-9801	#	#	#	#	sui	4
mir-9809	#	#	#	#	sui	4
mir-4332	#	#	#	#	sui	4
mir-9792	#	#	#	#	sui	4
mir-9825	#	#	#	#	sui	4
mir-4337	#	#	#	#	sui	4
mir-9803	#	#	#	#	sui	4
mir-9826	#	#	#	#	sui	4
mir-9857	#	#	#	#	sui	4
mir-9854	#	#	#	#	sui	4
mir-9853	#	#	#	#	sui	4
mir-9861	#	#	#	#	sui	4
mir-9827	#	#	#	#	sui	4
mir-9798	#	#	#	#	sui	4
mir-9855	#	#	#	#	sui	4
mir-9817	#	#	#	#	sui	4
mir-9785	#	#	#	#	sui	4
mir-9811	#	#	#	#	sui	4
mir-7135	#	#	#	#	sui	4
mir-9814	#	#	#	#	sui	4
mir-9862	#	#	#	#	sui	4
mir-7144	#	#	#	#	sui	4
mir-9794	#	#	#	#	sui	4
mir-9821	#	#	#	#	sui	4
mir-9822	#	#	#	#	sui	4
mir-9808	#	#	#	#	sui	4
mir-9841	#	#	#	#	sui	4
mir-7137	#	#	#	#	sui	4
mir-9852	#	#	#	#	sui	4
mir-9793	#	#	#	#	sui	4
mir-9844	#	#	#	#	sui	4
mir-9837	#	#	#	#	sui	4
mir-4334	#	#	#	#	sui	4
mir-7134	#	#	#	#	sui	4
mir-9836	#	#	#	#	sui	4
mir-4331	#	#	#	#	sui	4
mir-9858	#	#	#	#	sui	4
mir-7139	#	#	#	#	sui	4
mir-9802	#	#	#	#	sui	4
mir-9851	#	#	#	#	sui	4
mir-9786	#	#	#	#	sui	4
mir-9810	#	#	#	#	sui	4
mir-9860	#	#	#	#	sui	4
mir-9820	#	#	#	#	sui	4
mir-9819	#	#	#	#	sui	4
mir-9828	#	#	#	#	sui	4
mir-9796	#	#	#	#	sui	4
mir-9807	#	#	#	#	sui	4
mir-9849	#	#	#	#	sui	4
mir-4335	#	#	#	#	sui	4
mir-9797	#	#	#	#	sui	4
mir-4339	#	#	#	#	sui	4
mir-9842	#	#	#	#	sui	4
mir-9805	#	#	#	#	sui	4
mir-9784	#	#	#	#	sui	4
mir-9788	#	#	#	#	sui	4
mir-9823	#	#	#	#	sui	4
mir-9856	#	#	#	#	sui	4
mir-9846	#	#	#	#	sui	4
mir-9791	#	#	#	#	sui	4
mir-9804	#	#	#	#	sui	4
mir-9799	#	#	#	#	sui	4
mir-9850	#	#	#	#	sui	4
mir-9790	#	#	#	#	sui	4
mir-325	#	#	#	#	sui	4
mir-9845	#	#	#	#	sui	4
mir-9824	#	#	#	#	sui	4
mir-9816	#	#	#	#	sui	4
mir-208	#	#	#	#	sui	4
mir-9843	#	#	#	#	sui	4
mir-9831	#	#	#	#	sui	4

### Sheet: potentially unique hsa
rank within total	hsa-specific mir		hsa ALL	rank	3817468	percent	CPM
18	hsa-mir-3960		hsa-mir-143-3p	1	743355	0.194725	194725
52	hsa-mir-3182		hsa-mir-192-5p	2	522262	0.136808	136808
65	hsa-mir-4454		hsa-mir-21-5p	3	193169	0.0506013	50601.3
69	hsa-mir-6087		hsa-let-7b-5p	4	120366	0.0315303	31530.3
71	hsa-mir-3168		hsa-mir-26a-5p	5	113910	0.0298391	29839.1
79	hsa-mir-941		hsa-mir-16-5p	6	103157	0.0270224	27022.4
93	hsa-mir-4508		hsa-mir-194-5p	7	94142	0.0246608	24660.8
95	hsa-mir-4516		hsa-mir-10a-5p	8	69985	0.0183328	18332.8
96	hsa-mir-4792		hsa-mir-486-5p	9	63598	0.0166597	16659.7
101	hsa-mir-7641		hsa-mir-141-3p	10	63469	0.0166259	16625.9
103	hsa-mir-3178		hsa-mir-200a-3p	11	61568	0.016128	16128
106	hsa-mir-3665		hsa-mir-375	12	58951	0.0154424	15442.4
118	hsa-mir-8086		hsa-mir-181a-5p	13	57613	0.0150919	15091.9
123	hsa-mir-4492		hsa-mir-24-3p	14	56771	0.0148714	14871.4
124	hsa-mir-1303		hsa-mir-99b-5p	15	51443	0.0134757	13475.7
126	hsa-mir-5100		hsa-mir-215-5p	16	50489	0.0132258	13225.8
138	hsa-mir-5096		hsa-mir-27a-3p	17	50315	0.0131802	13180.2
151	hsa-mir-4532		hsa-mir-3960	18	48442	0.0126896	12689.6
152	hsa-mir-4284		hsa-mir-378a-3p	19	48089	0.0125971	12597.1
156	hsa-mir-4497		hsa-let-7a-5p	20	46197	0.0121015	12101.5
157	hsa-mir-4488		hsa-mir-199b-3p	21	45091	0.0118118	11811.8
160	hsa-mir-3648		hsa-mir-200b-3p	22	38983	0.0102117	10211.7
161	hsa-mir-1275		hsa-mir-10b-5p	23	38203	0.0100074	10007.4
168	hsa-mir-3196		hsa-mir-191-5p	24	37502	0.00982379	9823.79
186	hsa-mir-566		hsa-let-7i-5p	25	36789	0.00963702	9637.02
198	hsa-mir-3656		hsa-mir-27b-3p	26	35874	0.00939733	9397.33
200	hsa-mir-7704		hsa-mir-92a-3p	27	32981	0.0086395	8639.5
202	hsa-mir-4459		hsa-mir-25-3p	28	30042	0.00786961	7869.61
211	hsa-mir-4448		hsa-mir-320a	29	28189	0.00738421	7384.21
214	hsa-mir-8485		hsa-mir-23b-3p	30	25884	0.00678041	6780.41
231	hsa-mir-2110		hsa-mir-150-5p	31	23514	0.00615958	6159.58
234	hsa-mir-3687		hsa-let-7g-5p	32	21909	0.00573914	5739.14
236	hsa-mir-5701		hsa-mir-100-5p	33	21248	0.00556599	5565.99
244	hsa-mir-3615		hsa-mir-1246	34	20973	0.00549396	5493.96
249	hsa-mir-3195		hsa-let-7f-5p	35	19805	0.00518799	5187.99
283	hsa-mir-3159		hsa-mir-148a-3p	36	19280	0.00505047	5050.47
285	hsa-mir-4791		hsa-mir-146a-5p	37	18583	0.00486789	4867.89
296	hsa-mir-4669		hsa-mir-29a-3p	38	17946	0.00470102	4701.02
297	hsa-mir-1972		hsa-mir-23a-3p	39	17528	0.00459153	4591.53
303	hsa-mir-3929		hsa-mir-1307-3p	40	16893	0.00442518	4425.18
304	hsa-mir-4538		hsa-mir-214-3p	41	16892	0.00442492	4424.92
311	hsa-mir-5095		hsa-mir-99a-5p	42	16889	0.00442414	4424.14
320	hsa-mir-6131		hsa-mir-22-3p	43	16866	0.00441811	4418.11
324	hsa-mir-4472		hsa-mir-93-5p	44	16726	0.00438144	4381.44
325	hsa-mir-1254		hsa-mir-200c-3p	45	15463	0.00405059	4050.59
335	hsa-mir-5684		hsa-mir-30a-5p	46	15246	0.00399375	3993.75
344	hsa-mir-7974		hsa-mir-145-5p	47	15086	0.00395183	3951.83
354	hsa-mir-4537		hsa-mir-126-3p	48	15001	0.00392957	3929.57
356	hsa-mir-6132		hsa-mir-30d-5p	49	14335	0.00375511	3755.11
385	hsa-mir-3609		hsa-mir-122-5p	50	14263	0.00373625	3736.25
388	hsa-mir-6860		hsa-mir-146b-5p	51	14063	0.00368386	3683.86
389	hsa-mir-4710		hsa-mir-3182	52	13971	0.00365976	3659.76
404	hsa-mir-1299		hsa-mir-30e-5p	53	12988	0.00340226	3402.26
413	hsa-mir-5193		hsa-mir-342-3p	54	12878	0.00337344	3373.44
421	hsa-mir-4461		hsa-mir-15b-5p	55	10899	0.00285503	2855.03
427	hsa-mir-5689		hsa-mir-125b-5p	56	10830	0.00283696	2836.96
429	hsa-mir-7706		hsa-mir-151a-5p	57	9594	0.00251318	2513.18
434	hsa-mir-4502		hsa-mir-423-5p	58	9522	0.00249432	2494.32
440	hsa-mir-1973		hsa-mir-17-5p	59	9519	0.00249354	2493.54
443	hsa-mir-1912		hsa-mir-103a-3p	60	8953	0.00234527	2345.27
444	hsa-mir-1231		hsa-mir-221-3p	61	8778	0.00229943	2299.43
445	hsa-mir-622		hsa-mir-125a-5p	62	8513	0.00223001	2230.01
446	hsa-mir-3916		hsa-mir-30b-5p	63	8461	0.00221639	2216.39
448	hsa-mir-5708		hsa-mir-451a	64	8389	0.00219753	2197.53
450	hsa-mir-3142		hsa-mir-4454	65	8294	0.00217264	2172.64
456	hsa-mir-612		hsa-mir-30c-5p	66	7910	0.00207205	2072.05
459	hsa-mir-1290		hsa-mir-31-5p	67	7581	0.00198587	1985.87
464	hsa-mir-558		hsa-mir-26b-5p	68	7114	0.00186354	1863.54
468	hsa-mir-7705		hsa-mir-6087	69	7062	0.00184992	1849.92
471	hsa-mir-4512		hsa-mir-425-5p	70	7057	0.00184861	1848.61
473	hsa-mir-4443		hsa-mir-3168	71	6003	0.00157251	1572.51
477	hsa-mir-6089		hsa-mir-574-3p	72	5962	0.00156177	1561.77
483	hsa-mir-4430		hsa-mir-140-3p	73	5650	0.00148004	1480.04
492	hsa-mir-3908		hsa-mir-532-5p	74	5540	0.00145122	1451.22
494	hsa-mir-6075		hsa-mir-574-5p	75	5453	0.00142843	1428.43
505	hsa-mir-4291		hsa-mir-484	76	5442	0.00142555	1425.55
508	hsa-mir-7975		hsa-mir-155-5p	77	5420	0.00141979	1419.79
519	hsa-mir-6076		hsa-mir-181b-5p	78	5413	0.00141796	1417.96
523	hsa-mir-3685		hsa-mir-941	79	5370	0.00140669	1406.69
528	hsa-mir-6127		hsa-mir-199a-5p	80	5247	0.00137447	1374.47
541	hsa-mir-4451		hsa-mir-195-5p	81	5058	0.00132496	1324.96
544	hsa-mir-1272		hsa-mir-142-5p	82	4738	0.00124114	1241.14
549	hsa-mir-1324		hsa-mir-21-3p	83	4694	0.00122961	1229.61
551	hsa-mir-3116		hsa-mir-182-5p	84	4523	0.00118482	1184.82
552	hsa-mir-4262		hsa-let-7d-5p	85	4451	0.00116596	1165.96
553	hsa-mir-8081		hsa-mir-151a-3p	86	4389	0.00114971	1149.71
554	hsa-mir-608		hsa-mir-210-3p	87	4196	0.00109916	1099.16
560	hsa-mir-4672		hsa-mir-19b-3p	88	4077	0.00106799	1067.99
561	hsa-mir-641		hsa-mir-196b-5p	89	4041	0.00105856	1058.56
564	hsa-mir-4311		hsa-mir-222-3p	90	4039	0.00105803	1058.03
571	hsa-mir-4463		hsa-mir-28-3p	91	3827	0.0010025	1002.5
572	hsa-mir-650		hsa-let-7c-5p	92	3623	0.000949058	949.058
576	hsa-mir-4298		hsa-mir-4508	93	3543	0.000928102	928.102
581	hsa-mir-1270		hsa-mir-874-3p	94	3519	0.000921815	921.815
589	hsa-mir-8085		hsa-mir-4516	95	3342	0.000875449	875.449
592	hsa-mir-621		hsa-mir-4792	96	3245	0.00085004	850.04
596	hsa-mir-3174		hsa-mir-425-3p	97	3192	0.000836156	836.156
602	hsa-mir-4303		hsa-mir-29b-3p	98	3054	0.000800007	800.007
610	hsa-mir-4531		hsa-mir-652-3p	99	2958	0.000774859	774.859
611	hsa-mir-4313		hsa-mir-423-3p	100	2875	0.000753117	753.117
613	hsa-mir-498		hsa-mir-7641	101	2863	0.000749974	749.974
618	hsa-mir-581		hsa-mir-101-3p	102	2811	0.000736352	736.352
619	hsa-mir-4484		hsa-mir-3178	103	2694	0.000705703	705.703
620	hsa-mir-4533		hsa-mir-152-3p	104	2636	0.00069051	690.51
625	hsa-mir-4642		hsa-mir-107	105	2563	0.000671387	671.387
627	hsa-mir-4259		hsa-mir-3665	106	2450	0.000641787	641.787
629	hsa-mir-7703		hsa-mir-126-5p	107	2291	0.000600136	600.136
632	hsa-mir-2861		hsa-mir-4485-3p	108	2290	0.000599874	599.874
634	hsa-mir-6083		hsa-mir-98-5p	109	2274	0.000595683	595.683
639	hsa-mir-4510		hsa-mir-1273a	110	2212	0.000579442	579.442
642	hsa-mir-3974		hsa-mir-196a-5p	111	2195	0.000574988	574.988
645	hsa-mir-4514		hsa-mir-132-3p	112	2173	0.000569225	569.225
646	hsa-mir-4453		hsa-mir-497-5p	113	2146	0.000562153	562.153
650	hsa-mir-4770		hsa-mir-34a-5p	114	2119	0.00055508	555.08
651	hsa-mir-4429		hsa-mir-106b-3p	115	2013	0.000527313	527.313
652	hsa-mir-3674		hsa-mir-1260b	116	1976	0.000517621	517.621
656	hsa-mir-4330		hsa-mir-139-5p	117	1919	0.000502689	502.689
657	hsa-mir-4466		hsa-mir-8086	118	1915	0.000501641	501.641
662	hsa-mir-4494		hsa-mir-106b-5p	119	1884	0.000493521	493.521
666	hsa-mir-1181		hsa-mir-29c-3p	120	1868	0.00048933	489.33
667	hsa-mir-4324		hsa-mir-92b-3p	121	1857	0.000486448	486.448
669	hsa-mir-6073		hsa-mir-15a-5p	122	1813	0.000474922	474.922
671	hsa-mir-8065		hsa-mir-4492	123	1812	0.00047466	474.66
674	hsa-mir-636		hsa-mir-1303	124	1800	0.000471517	471.517
675	hsa-mir-4741		hsa-mir-339-3p	125	1770	0.000463658	463.658
676	hsa-mir-6068		hsa-mir-5100	126	1686	0.000441654	441.654
678	hsa-mir-4458		hsa-let-7e-5p	127	1647	0.000431438	431.438
680	hsa-mir-3612		hsa-mir-1273e	128	1574	0.000412315	412.315
688	hsa-mir-4442		hsa-mir-223-3p	129	1567	0.000410482	410.482
689	hsa-mir-4647		hsa-mir-183-5p	130	1515	0.00039686	396.86
693	hsa-mir-4296		hsa-mir-200b-5p	131	1507	0.000394764	394.764
694	hsa-mir-3909		hsa-mir-1285-5p	132	1492	0.000390835	390.835
697	hsa-mir-8082		hsa-mir-1307-5p	133	1453	0.000380619	380.619
702	hsa-mir-4428		hsa-mir-28-5p	134	1428	0.00037407	374.07
705	hsa-mir-8072		hsa-mir-148b-3p	135	1398	0.000366211	366.211
707	hsa-mir-6165		hsa-mir-143-5p	136	1388	0.000363592	363.592
708	hsa-mir-7977		hsa-mir-339-5p	137	1386	0.000363068	363.068
716	hsa-mir-4654		hsa-mir-5096	138	1379	0.000361234	361.234
721	hsa-mir-922		hsa-mir-186-5p	139	1367	0.000358091	358.091
723	hsa-mir-8078		hsa-mir-197-3p	140	1367	0.000358091	358.091
726	hsa-mir-6085		hsa-mir-203a-3p	141	1353	0.000354423	354.423
729	hsa-mir-4794		hsa-mir-429	142	1338	0.000350494	350.494
731	hsa-mir-8071		hsa-mir-378a-5p	143	1303	0.000341326	341.326
737	hsa-mir-6128		hsa-mir-20a-5p	144	1244	0.00032587	325.87
740	hsa-mir-3621		hsa-mir-324-5p	145	1238	0.000324299	324.299
741	hsa-mir-8064		hsa-mir-1273f	146	1196	0.000313297	313.297
742	hsa-mir-5680		hsa-mir-320b	147	1173	0.000307272	307.272
743	hsa-mir-4511		hsa-mir-181c-5p	148	1154	0.000302295	302.295
746	hsa-mir-6069		hsa-mir-362-5p	149	1084	0.000283958	283.958
749	hsa-mir-646		hsa-mir-1271-5p	150	1048	0.000274528	274.528
750	hsa-mir-4326		hsa-mir-4532	151	1036	0.000271384	271.384
756	hsa-mir-4507		hsa-mir-4284	152	1015	0.000265883	265.883
758	hsa-mir-8077		hsa-mir-324-3p	153	1014	0.000265621	265.621
766	hsa-mir-3610		hsa-mir-30e-3p	154	1011	0.000264835	264.835
767	hsa-mir-3131		hsa-mir-193b-3p	155	1001	0.000262216	262.216
768	hsa-mir-3945		hsa-mir-4497	156	979	0.000256453	256.453
775	hsa-mir-3149		hsa-mir-4488	157	941	0.000246498	246.498
780	hsa-mir-4314		hsa-mir-1273d	158	912	0.000238902	238.902
781	hsa-mir-1297		hsa-mir-409-3p	159	905	0.000237068	237.068
782	hsa-mir-4325		hsa-mir-3648	160	897	0.000234973	234.973
783	hsa-mir-4683		hsa-mir-1275	161	889	0.000232877	232.877
787	hsa-mir-1976		hsa-mir-532-3p	162	888	0.000232615	232.615
788	hsa-mir-3176		hsa-mir-4286	163	883	0.000231305	231.305
791	hsa-mir-8076		hsa-mir-34c-5p	164	869	0.000227638	227.638
793	hsa-mir-4535		hsa-mir-200a-5p	165	869	0.000227638	227.638
794	hsa-mir-4280		hsa-mir-455-3p	166	850	0.000222661	222.661
795	hsa-mir-4739		hsa-mir-500a-3p	167	809	0.000211921	211.921
797	hsa-mir-466		hsa-mir-3196	168	798	0.000209039	209.039
803	hsa-mir-3138		hsa-mir-192-3p	169	777	0.000203538	203.538
805	hsa-mir-577		hsa-mir-509-3-5p	170	762	0.000199609	199.609
806	hsa-mir-4530		hsa-mir-27a-5p	171	750	0.000196465	196.465
812	hsa-mir-3132		hsa-mir-30a-3p	172	728	0.000190702	190.702
813	hsa-mir-3972		hsa-mir-130a-3p	173	716	0.000187559	187.559
821	hsa-mir-4328		hsa-mir-142-3p	174	684	0.000179176	179.176
825	hsa-mir-8053		hsa-let-7d-3p	175	669	0.000175247	175.247
826	hsa-mir-3941		hsa-mir-328-3p	176	668	0.000174985	174.985
830	hsa-mir-6088		hsa-mir-345-5p	177	646	0.000169222	169.222
838	hsa-mir-553		hsa-mir-185-5p	178	646	0.000169222	169.222
841	hsa-mir-3657		hsa-mir-505-3p	179	645	0.00016896	168.96
846	hsa-mir-4500		hsa-mir-1268a	180	644	0.000168698	168.698
847	hsa-mir-507		hsa-mir-378c	181	637	0.000166865	166.865
850	hsa-mir-559		hsa-mir-151b	182	635	0.000166341	166.341
851	hsa-mir-6134		hsa-mir-4419a	183	634	0.000166079	166.079
856	hsa-mir-3976		hsa-mir-1247-5p	184	620	0.000162411	162.411
861	hsa-mir-8073		hsa-mir-133a-3p	185	616	0.000161364	161.364
862	hsa-mir-4258		hsa-mir-566	186	597	0.000156386	156.386
863	hsa-mir-623		hsa-mir-144-3p	187	580	0.000151933	151.933
865	hsa-mir-4455		hsa-mir-1273g-3p	188	578	0.000151409	151.409
868	hsa-mir-4426		hsa-mir-24-2-5p	189	577	0.000151147	151.147
873	hsa-mir-527		hsa-mir-330-3p	190	569	0.000149052	149.052
877	hsa-mir-4784		hsa-mir-374a-5p	191	565	0.000148004	148.004
883	hsa-mir-6129		hsa-mir-654-3p	192	563	0.00014748	147.48
887	hsa-mir-4452		hsa-mir-96-5p	193	562	0.000147218	147.218
889	hsa-mir-632		hsa-mir-145-3p	194	555	0.000145384	145.384
890	hsa-mir-3943		hsa-mir-181a-2-3p	195	550	0.000144075	144.075
892	hsa-mir-5091		hsa-mir-130b-3p	196	537	0.000140669	140.669
897	hsa-mir-934		hsa-mir-1180-3p	197	535	0.000140145	140.145
898	hsa-mir-4266		hsa-mir-3656	198	531	0.000139097	139.097
899	hsa-mir-4290		hsa-mir-181d-5p	199	526	0.000137788	137.788
902	hsa-mir-8088		hsa-mir-7704	200	514	0.000134644	134.644
910	hsa-mir-3654		hsa-mir-106a-5p	201	513	0.000134382	134.382
911	hsa-mir-6126		hsa-mir-4459	202	513	0.000134382	134.382
915	hsa-mir-3923		hsa-mir-181c-3p	203	512	0.00013412	134.12
916	hsa-mir-8055		hsa-mir-194-3p	204	503	0.000131763	131.763
922	hsa-mir-4320		hsa-mir-1301-3p	205	503	0.000131763	131.763
923	hsa-mir-1264		hsa-mir-335-5p	206	495	0.000129667	129.667
925	hsa-mir-4504		hsa-mir-93-3p	207	477	0.000124952	124.952
927	hsa-mir-3652		hsa-mir-501-3p	208	475	0.000124428	124.428
932	hsa-mir-4788		hsa-mir-766-3p	209	474	0.000124166	124.166
937	hsa-mir-4674		hsa-mir-19a-3p	210	466	0.00012207	122.07
938	hsa-mir-4481		hsa-mir-4448	211	455	0.000119189	119.189
939	hsa-mir-4292		hsa-mir-149-5p	212	429	0.000112378	112.378
942	hsa-mir-765		hsa-mir-199b-5p	213	428	0.000112116	112.116
945	hsa-mir-639		hsa-mir-8485	214	426	0.000111592	111.592
948	hsa-mir-3198		hsa-mir-7110-3p	215	420	0.000110021	110.021
949	hsa-mir-618		hsa-mir-363-3p	216	420	0.000110021	110.021
951	hsa-mir-4651		hsa-mir-224-5p	217	417	0.000109235	109.235
952	hsa-mir-1253		hsa-mir-4485-5p	218	406	0.000106353	106.353
954	hsa-mir-4767		hsa-mir-130b-5p	219	398	0.000104258	104.258
955	hsa-mir-5695		hsa-mir-33a-5p	220	398	0.000104258	104.258
957	hsa-mir-3935		hsa-mir-660-5p	221	395	0.000103472	103.472
962	hsa-mir-3161		hsa-mir-487b-3p	222	382	0.000100066	100.066
964	hsa-mir-3118		hsa-mir-619-5p	223	382	0.000100066	100.066
966	hsa-mir-4487		hsa-mir-887-3p	224	376	9.84946e-05	98.4946
967	hsa-mir-7973		hsa-mir-17-3p	225	366	9.58751e-05	95.8751
969	hsa-mir-6071		hsa-mir-1291	226	362	9.48273e-05	94.8273
970	hsa-mir-4706		hsa-mir-127-3p	227	361	9.45653e-05	94.5653
973	hsa-mir-4480		hsa-mir-744-5p	228	358	9.37794e-05	93.7794
975	hsa-mir-3133		hsa-mir-132-5p	229	357	9.35175e-05	93.5175
			hsa-mir-4787-5p	230	355	9.29936e-05	92.9936
			hsa-mir-2110	231	352	9.22077e-05	92.2077
			hsa-mir-4449	232	342	8.95882e-05	89.5882
			hsa-mir-128-3p	233	331	8.67067e-05	86.7067
			hsa-mir-3687	234	330	8.64447e-05	86.4447
			hsa-mir-214-5p	235	324	8.4873e-05	84.873
			hsa-mir-5701	236	316	8.27774e-05	82.7774
			hsa-mir-7-5p	237	312	8.17296e-05	81.7296
			hsa-mir-493-3p	238	310	8.12057e-05	81.2057
			hsa-mir-361-5p	239	300	7.85861e-05	78.5861
			hsa-mir-181a-3p	240	295	7.72764e-05	77.2764
			hsa-mir-663a	241	293	7.67524e-05	76.7524
			hsa-mir-221-5p	242	286	7.49188e-05	74.9188
			hsa-mir-326	243	283	7.41329e-05	74.1329
			hsa-mir-3615	244	278	7.28231e-05	72.8231
			hsa-mir-598-3p	245	275	7.20373e-05	72.0373
			hsa-mir-361-3p	246	272	7.12514e-05	71.2514
			hsa-mir-7108-3p	247	272	7.12514e-05	71.2514
			hsa-mir-7851-3p	248	265	6.94177e-05	69.4177
			hsa-mir-3195	249	264	6.91558e-05	69.1558
			hsa-mir-708-5p	250	263	6.88938e-05	68.8938
			hsa-mir-1247-3p	251	261	6.83699e-05	68.3699
			hsa-mir-16-2-3p	252	260	6.8108e-05	68.108
			hsa-mir-663b	253	260	6.8108e-05	68.108
			hsa-mir-424-5p	254	259	6.7846e-05	67.846
			hsa-mir-378i	255	256	6.70602e-05	67.0602
			hsa-mir-18a-5p	256	255	6.67982e-05	66.7982
			hsa-mir-379-5p	257	255	6.67982e-05	66.7982
			hsa-mir-509-3p	258	254	6.65362e-05	66.5362
			hsa-mir-1268b	259	247	6.47026e-05	64.7026
			hsa-mir-224-3p	260	242	6.33928e-05	63.3928
			hsa-mir-382-5p	261	238	6.2345e-05	62.345
			hsa-mir-506-3p	262	236	6.18211e-05	61.8211
			hsa-mir-502-3p	263	233	6.10352e-05	61.0352
			hsa-mir-340-5p	264	232	6.07733e-05	60.7733
			hsa-mir-378d	265	227	5.94635e-05	59.4635
			hsa-mir-196b-3p	266	225	5.89396e-05	58.9396
			hsa-let-7b-3p	267	223	5.84157e-05	58.4157
			hsa-mir-1273g-5p	268	218	5.71059e-05	57.1059
			hsa-mir-204-5p	269	217	5.6844e-05	56.844
			hsa-mir-552-3p	270	215	5.63201e-05	56.3201
			hsa-mir-877-5p	271	215	5.63201e-05	56.3201
			hsa-mir-24-1-5p	272	215	5.63201e-05	56.3201
			hsa-mir-454-3p	273	214	5.60581e-05	56.0581
			hsa-mir-218-5p	274	211	5.52722e-05	55.2722
			hsa-let-7i-3p	275	206	5.39625e-05	53.9625
			hsa-mir-125b-2-3p	276	204	5.34386e-05	53.4386
			hsa-mir-99b-3p	277	201	5.26527e-05	52.6527
			hsa-mir-125a-3p	278	198	5.18668e-05	51.8668
			hsa-mir-146b-3p	279	189	4.95093e-05	49.5093
			hsa-mir-495-3p	280	183	4.79375e-05	47.9375
			hsa-mir-411-5p	281	181	4.74136e-05	47.4136
			hsa-mir-3135b	282	181	4.74136e-05	47.4136
			hsa-mir-3159	283	178	4.66278e-05	46.6278
			hsa-mir-1296-5p	284	176	4.61039e-05	46.1039
			hsa-mir-4791	285	170	4.45321e-05	44.5321
			hsa-mir-27b-5p	286	169	4.42702e-05	44.2702
			hsa-mir-409-5p	287	168	4.40082e-05	44.0082
			hsa-mir-338-3p	288	165	4.32224e-05	43.2224
			hsa-mir-323b-3p	289	164	4.29604e-05	42.9604
			hsa-mir-483-5p	290	158	4.13887e-05	41.3887
			hsa-mir-22-5p	291	157	4.11267e-05	41.1267
			hsa-mir-29c-5p	292	156	4.08648e-05	40.8648
			hsa-mir-582-5p	293	151	3.9555e-05	39.555
			hsa-mir-370-3p	294	146	3.82452e-05	38.2452
			hsa-mir-148a-5p	295	145	3.79833e-05	37.9833
			hsa-mir-4669	296	145	3.79833e-05	37.9833
			hsa-mir-1972	297	145	3.79833e-05	37.9833
			hsa-mir-3135a	298	143	3.74594e-05	37.4594
			hsa-mir-671-5p	299	141	3.69355e-05	36.9355
			hsa-mir-193a-5p	300	140	3.66735e-05	36.6735
			hsa-mir-1248	301	139	3.64116e-05	36.4116
			hsa-mir-769-5p	302	138	3.61496e-05	36.1496
			hsa-mir-3929	303	136	3.56257e-05	35.6257
			hsa-mir-4538	304	134	3.51018e-05	35.1018
			hsa-mir-26b-3p	305	134	3.51018e-05	35.1018
			hsa-mir-188-5p	306	132	3.45779e-05	34.5779
			hsa-mir-1304-3p	307	131	3.43159e-05	34.3159
			hsa-mir-1285-3p	308	129	3.3792e-05	33.792
			hsa-mir-493-5p	309	128	3.35301e-05	33.5301
			hsa-mir-32-5p	310	128	3.35301e-05	33.5301
			hsa-mir-5095	311	128	3.35301e-05	33.5301
			hsa-mir-92a-1-5p	312	127	3.32681e-05	33.2681
			hsa-mir-134-5p	313	126	3.30062e-05	33.0062
			hsa-mir-431-5p	314	125	3.27442e-05	32.7442
			hsa-mir-342-5p	315	123	3.22203e-05	32.2203
			hsa-mir-202-5p	316	123	3.22203e-05	32.2203
			hsa-mir-452-5p	317	122	3.19584e-05	31.9584
			hsa-mir-210-5p	318	121	3.16964e-05	31.6964
			hsa-mir-33b-3p	319	120	3.14344e-05	31.4344
			hsa-mir-6131	320	120	3.14344e-05	31.4344
			hsa-mir-584-5p	321	120	3.14344e-05	31.4344
			hsa-mir-136-3p	322	119	3.11725e-05	31.1725
			hsa-mir-147b	323	113	2.96008e-05	29.6008
			hsa-mir-4472	324	113	2.96008e-05	29.6008
			hsa-mir-1254	325	112	2.93388e-05	29.3388
			hsa-mir-154-5p	326	112	2.93388e-05	29.3388
			hsa-mir-338-5p	327	111	2.90769e-05	29.0769
			hsa-mir-138-5p	328	110	2.88149e-05	28.8149
			hsa-mir-432-5p	329	110	2.88149e-05	28.8149
			hsa-mir-381-3p	330	108	2.8291e-05	28.291
			hsa-mir-589-5p	331	106	2.77671e-05	27.7671
			hsa-mir-376c-3p	332	105	2.75051e-05	27.5051
			hsa-mir-320e	333	105	2.75051e-05	27.5051
			hsa-mir-500b-5p	334	104	2.72432e-05	27.2432
			hsa-mir-5684	335	103	2.69812e-05	26.9812
			hsa-mir-362-3p	336	102	2.67193e-05	26.7193
			hsa-mir-514a-3p	337	97	2.54095e-05	25.4095
			hsa-mir-1260a	338	96	2.51476e-05	25.1476
			hsa-mir-193a-3p	339	94	2.46237e-05	24.6237
			hsa-mir-18a-3p	340	93	2.43617e-05	24.3617
			hsa-mir-320d	341	92	2.40997e-05	24.0997
			hsa-mir-3622a-5p	342	90	2.35758e-05	23.5758
			hsa-mir-629-5p	343	90	2.35758e-05	23.5758
			hsa-mir-7974	344	88	2.30519e-05	23.0519
			hsa-mir-23c	345	86	2.2528e-05	22.528
			hsa-mir-708-3p	346	85	2.22661e-05	22.2661
			hsa-mir-760	347	85	2.22661e-05	22.2661
			hsa-mir-1-3p	348	85	2.22661e-05	22.2661
			hsa-mir-378e	349	82	2.14802e-05	21.4802
			hsa-mir-215-3p	350	82	2.14802e-05	21.4802
			hsa-mir-33a-3p	351	82	2.14802e-05	21.4802
			hsa-mir-15b-3p	352	82	2.14802e-05	21.4802
			hsa-mir-421	353	81	2.12183e-05	21.2183
			hsa-mir-4537	354	81	2.12183e-05	21.2183
			hsa-mir-140-5p	355	81	2.12183e-05	21.2183
			hsa-mir-6132	356	78	2.04324e-05	20.4324
			hsa-mir-200c-5p	357	78	2.04324e-05	20.4324
			hsa-mir-331-5p	358	76	1.99085e-05	19.9085
			hsa-mir-1273h-5p	359	76	1.99085e-05	19.9085
			hsa-mir-223-5p	360	75	1.96465e-05	19.6465
			hsa-mir-212-3p	361	75	1.96465e-05	19.6465
			hsa-mir-449a	362	74	1.93846e-05	19.3846
			hsa-mir-212-5p	363	74	1.93846e-05	19.3846
			hsa-mir-19b-1-5p	364	73	1.91226e-05	19.1226
			hsa-mir-1224-5p	365	73	1.91226e-05	19.1226
			hsa-mir-331-3p	366	72	1.88607e-05	18.8607
			hsa-mir-92b-5p	367	71	1.85987e-05	18.5987
			hsa-mir-512-3p	368	71	1.85987e-05	18.5987
			hsa-mir-139-3p	369	71	1.85987e-05	18.5987
			hsa-mir-374a-3p	370	71	1.85987e-05	18.5987
			hsa-mir-510-5p	371	70	1.83368e-05	18.3368
			hsa-mir-940	372	70	1.83368e-05	18.3368
			hsa-mir-501-5p	373	69	1.80748e-05	18.0748
			hsa-mir-134-3p	374	69	1.80748e-05	18.0748
			hsa-mir-6774-3p	375	69	1.80748e-05	18.0748
			hsa-mir-335-3p	376	68	1.78129e-05	17.8129
			hsa-mir-1306-5p	377	68	1.78129e-05	17.8129
			hsa-mir-124-3p	378	67	1.75509e-05	17.5509
			hsa-mir-6772-3p	379	67	1.75509e-05	17.5509
			hsa-mir-548q	380	67	1.75509e-05	17.5509
			hsa-mir-3130-5p	381	67	1.75509e-05	17.5509
			hsa-mir-6832-5p	382	67	1.75509e-05	17.5509
			hsa-mir-6821-5p	383	66	1.72889e-05	17.2889
			hsa-mir-222-5p	384	66	1.72889e-05	17.2889
			hsa-mir-3609	385	65	1.7027e-05	17.027
			hsa-mir-508-3p	386	64	1.6765e-05	16.765
			hsa-mir-365b-5p	387	63	1.65031e-05	16.5031
			hsa-mir-6860	388	63	1.65031e-05	16.5031
			hsa-mir-4710	389	62	1.62411e-05	16.2411
			hsa-mir-4800-5p	390	62	1.62411e-05	16.2411
			hsa-mir-301b-5p	391	61	1.59792e-05	15.9792
			hsa-mir-1273h-3p	392	61	1.59792e-05	15.9792
			hsa-mir-584-3p	393	61	1.59792e-05	15.9792
			hsa-mir-101-5p	394	61	1.59792e-05	15.9792
			hsa-mir-744-3p	395	61	1.59792e-05	15.9792
			hsa-mir-486-3p	396	61	1.59792e-05	15.9792
			hsa-let-7a-3p	397	60	1.57172e-05	15.7172
			hsa-mir-365b-3p	398	59	1.54553e-05	15.4553
			hsa-mir-148b-5p	399	59	1.54553e-05	15.4553
			hsa-mir-376a-3p	400	58	1.51933e-05	15.1933
			hsa-mir-4787-3p	401	58	1.51933e-05	15.1933
			hsa-mir-665	402	58	1.51933e-05	15.1933
			hsa-mir-3065-5p	403	57	1.49314e-05	14.9314
			hsa-mir-1299	404	57	1.49314e-05	14.9314
			hsa-mir-141-5p	405	56	1.46694e-05	14.6694
			hsa-mir-7-1-3p	406	56	1.46694e-05	14.6694
			hsa-mir-3653-3p	407	56	1.46694e-05	14.6694
			hsa-mir-203a-5p	408	55	1.44075e-05	14.4075
			hsa-mir-652-5p	409	55	1.44075e-05	14.4075
			hsa-mir-195-3p	410	55	1.44075e-05	14.4075
			hsa-mir-320c	411	55	1.44075e-05	14.4075
			hsa-mir-20a-3p	412	54	1.41455e-05	14.1455
			hsa-mir-5193	413	54	1.41455e-05	14.1455
			hsa-mir-125b-1-3p	414	54	1.41455e-05	14.1455
			hsa-mir-885-5p	415	54	1.41455e-05	14.1455
			hsa-mir-570-3p	416	54	1.41455e-05	14.1455
			hsa-mir-6727-5p	417	54	1.41455e-05	14.1455
			hsa-mir-494-3p	418	53	1.38835e-05	13.8835
			hsa-mir-3653-5p	419	53	1.38835e-05	13.8835
			hsa-mir-485-5p	420	52	1.36216e-05	13.6216
			hsa-mir-4461	421	51	1.33596e-05	13.3596
			hsa-mir-490-5p	422	51	1.33596e-05	13.3596
			hsa-mir-455-5p	423	51	1.33596e-05	13.3596
			hsa-mir-369-3p	424	51	1.33596e-05	13.3596
			hsa-mir-30d-3p	425	50	1.30977e-05	13.0977
			hsa-mir-153-3p	426	50	1.30977e-05	13.0977
			hsa-mir-5689	427	50	1.30977e-05	13.0977
			hsa-mir-9-5p	428	49	1.28357e-05	12.8357
			hsa-mir-7706	429	49	1.28357e-05	12.8357
			hsa-mir-671-3p	430	49	1.28357e-05	12.8357
			hsa-mir-20b-5p	431	49	1.28357e-05	12.8357
			hsa-mir-7854-3p	432	48	1.25738e-05	12.5738
			hsa-mir-942-3p	433	48	1.25738e-05	12.5738
			hsa-mir-4502	434	48	1.25738e-05	12.5738
			hsa-mir-30c-2-3p	435	47	1.23118e-05	12.3118
			hsa-mir-491-5p	436	47	1.23118e-05	12.3118
			hsa-mir-422a	437	47	1.23118e-05	12.3118
			hsa-mir-431-3p	438	46	1.20499e-05	12.0499
			hsa-mir-592	439	45	1.17879e-05	11.7879
			hsa-mir-1973	440	45	1.17879e-05	11.7879
			hsa-mir-676-3p	441	45	1.17879e-05	11.7879
			hsa-mir-10b-3p	442	44	1.1526e-05	11.526
			hsa-mir-1912	443	44	1.1526e-05	11.526
			hsa-mir-1231	444	44	1.1526e-05	11.526
			hsa-mir-622	445	43	1.1264e-05	11.264
			hsa-mir-3916	446	43	1.1264e-05	11.264
			hsa-mir-3200-3p	447	43	1.1264e-05	11.264
			hsa-mir-5708	448	42	1.10021e-05	11.0021
			hsa-mir-2116-3p	449	42	1.10021e-05	11.0021
			hsa-mir-3142	450	42	1.10021e-05	11.0021
			hsa-mir-6503-3p	451	41	1.07401e-05	10.7401
			hsa-mir-3130-3p	452	41	1.07401e-05	10.7401
			hsa-mir-3944-5p	453	41	1.07401e-05	10.7401
			hsa-mir-6507-5p	454	41	1.07401e-05	10.7401
			hsa-mir-25-5p	455	40	1.04781e-05	10.4781
			hsa-mir-612	456	40	1.04781e-05	10.4781
			hsa-mir-889-5p	457	40	1.04781e-05	10.4781
			hsa-mir-129-5p	458	40	1.04781e-05	10.4781
			hsa-mir-1290	459	39	1.02162e-05	10.2162
			hsa-mir-29b-1-5p	460	38	9.95424e-06	9.95424
			hsa-mir-150-3p	461	38	9.95424e-06	9.95424
			hsa-mir-543	462	38	9.95424e-06	9.95424
			hsa-mir-301a-3p	463	38	9.95424e-06	9.95424
			hsa-mir-558	464	38	9.95424e-06	9.95424
			hsa-mir-372-3p	465	38	9.95424e-06	9.95424
			hsa-mir-7844-5p	466	37	9.69229e-06	9.69229
			hsa-mir-4800-3p	467	37	9.69229e-06	9.69229
			hsa-mir-7705	468	37	9.69229e-06	9.69229
			hsa-mir-4677-3p	469	37	9.69229e-06	9.69229
			hsa-mir-615-3p	470	37	9.69229e-06	9.69229
			hsa-mir-4512	471	36	9.43033e-06	9.43033
			hsa-mir-218-1-3p	472	36	9.43033e-06	9.43033
			hsa-mir-4443	473	36	9.43033e-06	9.43033
			hsa-mir-369-5p	474	35	9.16838e-06	9.16838
			hsa-mir-7853-5p	475	35	9.16838e-06	9.16838
			hsa-mir-433-3p	476	35	9.16838e-06	9.16838
			hsa-mir-6089	477	35	9.16838e-06	9.16838
			hsa-mir-4772-3p	478	35	9.16838e-06	9.16838
			hsa-mir-942-5p	479	34	8.90643e-06	8.90643
			hsa-mir-6868-5p	480	34	8.90643e-06	8.90643
			hsa-mir-6753-3p	481	34	8.90643e-06	8.90643
			hsa-mir-377-3p	482	34	8.90643e-06	8.90643
			hsa-mir-4430	483	34	8.90643e-06	8.90643
			hsa-mir-5088-3p	484	34	8.90643e-06	8.90643
			hsa-mir-296-5p	485	33	8.64447e-06	8.64447
			hsa-mir-323a-3p	486	33	8.64447e-06	8.64447
			hsa-mir-377-5p	487	33	8.64447e-06	8.64447
			hsa-mir-452-3p	488	33	8.64447e-06	8.64447
			hsa-mir-1468-5p	489	33	8.64447e-06	8.64447
			hsa-mir-6734-5p	490	33	8.64447e-06	8.64447
			hsa-mir-6511a-3p	491	33	8.64447e-06	8.64447
			hsa-mir-3908	492	33	8.64447e-06	8.64447
			hsa-mir-5189-5p	493	32	8.38252e-06	8.38252
			hsa-mir-6075	494	32	8.38252e-06	8.38252
			hsa-mir-6787-5p	495	32	8.38252e-06	8.38252
			hsa-mir-337-5p	496	31	8.12057e-06	8.12057
			hsa-mir-33b-5p	497	31	8.12057e-06	8.12057
			hsa-mir-1304-5p	498	31	8.12057e-06	8.12057
			hsa-mir-576-3p	499	31	8.12057e-06	8.12057
			hsa-mir-6780b-5p	500	31	8.12057e-06	8.12057
			hsa-mir-3200-5p	501	31	8.12057e-06	8.12057
			hsa-mir-127-5p	502	31	8.12057e-06	8.12057
			hsa-mir-136-5p	503	31	8.12057e-06	8.12057
			hsa-mir-23b-5p	504	30	7.85861e-06	7.85861
			hsa-mir-4291	505	30	7.85861e-06	7.85861
			hsa-mir-6724-5p	506	30	7.85861e-06	7.85861
			hsa-mir-549a	507	30	7.85861e-06	7.85861
			hsa-mir-7975	508	30	7.85861e-06	7.85861
			hsa-mir-1273c	509	29	7.59666e-06	7.59666
			hsa-mir-519d-5p	510	29	7.59666e-06	7.59666
			hsa-mir-30c-1-3p	511	29	7.59666e-06	7.59666
			hsa-mir-625-5p	512	29	7.59666e-06	7.59666
			hsa-mir-3177-3p	513	29	7.59666e-06	7.59666
			hsa-mir-485-3p	514	29	7.59666e-06	7.59666
			hsa-mir-653-5p	515	29	7.59666e-06	7.59666
			hsa-mir-3934-3p	516	29	7.59666e-06	7.59666
			hsa-mir-499a-5p	517	28	7.3347e-06	7.3347
			hsa-let-7e-3p	518	28	7.3347e-06	7.3347
			hsa-mir-6076	519	28	7.3347e-06	7.3347
			hsa-mir-508-5p	520	28	7.3347e-06	7.3347
			hsa-mir-6513-3p	521	28	7.3347e-06	7.3347
			hsa-let-7f-2-3p	522	28	7.3347e-06	7.3347
			hsa-mir-3685	523	28	7.3347e-06	7.3347
			hsa-mir-767-5p	524	27	7.07275e-06	7.07275
			hsa-mir-149-3p	525	27	7.07275e-06	7.07275
			hsa-mir-371a-5p	526	27	7.07275e-06	7.07275
			hsa-mir-340-3p	527	27	7.07275e-06	7.07275
			hsa-mir-6127	528	27	7.07275e-06	7.07275
			hsa-mir-188-3p	529	27	7.07275e-06	7.07275
			hsa-mir-520h	530	26	6.8108e-06	6.8108
			hsa-mir-3663-5p	531	26	6.8108e-06	6.8108
			hsa-mir-5196-5p	532	26	6.8108e-06	6.8108
			hsa-mir-301b-3p	533	25	6.54884e-06	6.54884
			hsa-mir-100-3p	534	25	6.54884e-06	6.54884
			hsa-mir-7161-3p	535	25	6.54884e-06	6.54884
			hsa-mir-144-5p	536	25	6.54884e-06	6.54884
			hsa-mir-483-3p	537	25	6.54884e-06	6.54884
			hsa-mir-3691-5p	538	25	6.54884e-06	6.54884
			hsa-mir-203b-3p	539	25	6.54884e-06	6.54884
			hsa-mir-6753-5p	540	25	6.54884e-06	6.54884
			hsa-mir-4451	541	24	6.28689e-06	6.28689
			hsa-mir-450b-5p	542	24	6.28689e-06	6.28689
			hsa-mir-217	543	23	6.02494e-06	6.02494
			hsa-mir-1272	544	23	6.02494e-06	6.02494
			hsa-mir-509-5p	545	23	6.02494e-06	6.02494
			hsa-mir-3126-3p	546	23	6.02494e-06	6.02494
			hsa-mir-505-5p	547	23	6.02494e-06	6.02494
			hsa-mir-3613-5p	548	23	6.02494e-06	6.02494
			hsa-mir-1324	549	23	6.02494e-06	6.02494
			hsa-mir-6716-5p	550	23	6.02494e-06	6.02494
			hsa-mir-3116	551	22	5.76298e-06	5.76298
			hsa-mir-4262	552	22	5.76298e-06	5.76298
			hsa-mir-8081	553	22	5.76298e-06	5.76298
			hsa-mir-608	554	22	5.76298e-06	5.76298
			hsa-mir-6746-5p	555	21	5.50103e-06	5.50103
			hsa-mir-3944-3p	556	21	5.50103e-06	5.50103
			hsa-mir-6873-3p	557	21	5.50103e-06	5.50103
			hsa-mir-122-3p	558	21	5.50103e-06	5.50103
			hsa-mir-1269b	559	21	5.50103e-06	5.50103
			hsa-mir-4672	560	21	5.50103e-06	5.50103
			hsa-mir-641	561	21	5.50103e-06	5.50103
			hsa-mir-629-3p	562	20	5.23907e-06	5.23907
			hsa-mir-135b-5p	563	20	5.23907e-06	5.23907
			hsa-mir-4311	564	20	5.23907e-06	5.23907
			hsa-mir-296-3p	565	20	5.23907e-06	5.23907
			hsa-mir-378b	566	20	5.23907e-06	5.23907
			hsa-mir-551b-3p	567	20	5.23907e-06	5.23907
			hsa-mir-3064-3p	568	20	5.23907e-06	5.23907
			hsa-mir-4665-5p	569	20	5.23907e-06	5.23907
			hsa-mir-2277-5p	570	19	4.97712e-06	4.97712
			hsa-mir-4463	571	19	4.97712e-06	4.97712
			hsa-mir-650	572	19	4.97712e-06	4.97712
			hsa-mir-590-3p	573	18	4.71517e-06	4.71517
			hsa-mir-3691-3p	574	18	4.71517e-06	4.71517
			hsa-mir-3620-5p	575	18	4.71517e-06	4.71517
			hsa-mir-4298	576	18	4.71517e-06	4.71517
			hsa-mir-184	577	18	4.71517e-06	4.71517
			hsa-mir-378g	578	18	4.71517e-06	4.71517
			hsa-mir-769-3p	579	18	4.71517e-06	4.71517
			hsa-mir-4763-5p	580	18	4.71517e-06	4.71517
			hsa-mir-1270	581	18	4.71517e-06	4.71517
			hsa-mir-937-3p	582	17	4.45321e-06	4.45321
			hsa-mir-6825-5p	583	17	4.45321e-06	4.45321
			hsa-mir-6894-5p	584	17	4.45321e-06	4.45321
			hsa-mir-2276-3p	585	17	4.45321e-06	4.45321
			hsa-mir-4646-5p	586	16	4.19126e-06	4.19126
			hsa-mir-10a-3p	587	16	4.19126e-06	4.19126
			hsa-mir-6757-5p	588	16	4.19126e-06	4.19126
			hsa-mir-8085	589	16	4.19126e-06	4.19126
			hsa-mir-660-3p	590	16	4.19126e-06	4.19126
			hsa-mir-624-5p	591	16	4.19126e-06	4.19126
			hsa-mir-621	592	15	3.92931e-06	3.92931
			hsa-mir-1207-5p	593	15	3.92931e-06	3.92931
			hsa-mir-424-3p	594	15	3.92931e-06	3.92931
			hsa-mir-6803-5p	595	15	3.92931e-06	3.92931
			hsa-mir-3174	596	15	3.92931e-06	3.92931
			hsa-mir-1226-3p	597	15	3.92931e-06	3.92931
			hsa-mir-6715b-3p	598	15	3.92931e-06	3.92931
			hsa-mir-6730-5p	599	15	3.92931e-06	3.92931
			hsa-mir-1226-5p	600	15	3.92931e-06	3.92931
			hsa-mir-542-3p	601	15	3.92931e-06	3.92931
			hsa-mir-4303	602	14	3.66735e-06	3.66735
			hsa-mir-582-3p	603	14	3.66735e-06	3.66735
			hsa-mir-6749-5p	604	14	3.66735e-06	3.66735
			hsa-mir-4433b-5p	605	14	3.66735e-06	3.66735
			hsa-mir-6501-5p	606	14	3.66735e-06	3.66735
			hsa-mir-2277-3p	607	14	3.66735e-06	3.66735
			hsa-mir-190a-5p	608	14	3.66735e-06	3.66735
			hsa-mir-6752-5p	609	14	3.66735e-06	3.66735
			hsa-mir-4531	610	14	3.66735e-06	3.66735
			hsa-mir-4313	611	14	3.66735e-06	3.66735
			hsa-mir-3127-5p	612	14	3.66735e-06	3.66735
			hsa-mir-498	613	13	3.4054e-06	3.4054
			hsa-mir-299-5p	614	13	3.4054e-06	3.4054
			hsa-mir-664a-5p	615	13	3.4054e-06	3.4054
			hsa-mir-6721-5p	616	13	3.4054e-06	3.4054
			hsa-mir-5586-3p	617	13	3.4054e-06	3.4054
			hsa-mir-581	618	13	3.4054e-06	3.4054
			hsa-mir-4484	619	13	3.4054e-06	3.4054
			hsa-mir-4533	620	13	3.4054e-06	3.4054
			hsa-mir-503-5p	621	13	3.4054e-06	3.4054
			hsa-mir-6515-5p	622	13	3.4054e-06	3.4054
			hsa-mir-330-5p	623	13	3.4054e-06	3.4054
			hsa-mir-548ay-5p	624	12	3.14344e-06	3.14344
			hsa-mir-4642	625	12	3.14344e-06	3.14344
			hsa-mir-193b-5p	626	12	3.14344e-06	3.14344
			hsa-mir-4259	627	12	3.14344e-06	3.14344
			hsa-mir-202-3p	628	12	3.14344e-06	3.14344
			hsa-mir-7703	629	12	3.14344e-06	3.14344
			hsa-mir-211-5p	630	12	3.14344e-06	3.14344
			hsa-mir-337-3p	631	12	3.14344e-06	3.14344
			hsa-mir-2861	632	12	3.14344e-06	3.14344
			hsa-mir-133b	633	12	3.14344e-06	3.14344
			hsa-mir-6083	634	12	3.14344e-06	3.14344
			hsa-mir-95-3p	635	12	3.14344e-06	3.14344
			hsa-mir-3607-3p	636	12	3.14344e-06	3.14344
			hsa-mir-520c-3p	637	12	3.14344e-06	3.14344
			hsa-mir-6854-5p	638	11	2.88149e-06	2.88149
			hsa-mir-4510	639	11	2.88149e-06	2.88149
			hsa-mir-1287-5p	640	11	2.88149e-06	2.88149
			hsa-mir-1292-5p	641	11	2.88149e-06	2.88149
			hsa-mir-3974	642	11	2.88149e-06	2.88149
			hsa-mir-4687-3p	643	11	2.88149e-06	2.88149
			hsa-mir-6850-5p	644	11	2.88149e-06	2.88149
			hsa-mir-4514	645	11	2.88149e-06	2.88149
			hsa-mir-4453	646	11	2.88149e-06	2.88149
			hsa-mir-4436b-3p	647	11	2.88149e-06	2.88149
			hsa-mir-4446-3p	648	11	2.88149e-06	2.88149
			hsa-mir-30b-3p	649	11	2.88149e-06	2.88149
			hsa-mir-4770	650	11	2.88149e-06	2.88149
			hsa-mir-4429	651	11	2.88149e-06	2.88149
			hsa-mir-3674	652	10	2.61954e-06	2.61954
			hsa-mir-5001-3p	653	10	2.61954e-06	2.61954
			hsa-mir-576-5p	654	10	2.61954e-06	2.61954
			hsa-mir-7155-5p	655	10	2.61954e-06	2.61954
			hsa-mir-4330	656	10	2.61954e-06	2.61954
			hsa-mir-4466	657	10	2.61954e-06	2.61954
			hsa-mir-5571-3p	658	9	2.35758e-06	2.35758
			hsa-mir-29a-5p	659	9	2.35758e-06	2.35758
			hsa-mir-625-3p	660	9	2.35758e-06	2.35758
			hsa-mir-1269a	661	9	2.35758e-06	2.35758
			hsa-mir-4494	662	9	2.35758e-06	2.35758
			hsa-mir-187-3p	663	9	2.35758e-06	2.35758
			hsa-mir-1234-3p	664	9	2.35758e-06	2.35758
			hsa-mir-4666b	665	8	2.09563e-06	2.09563
			hsa-mir-1181	666	8	2.09563e-06	2.09563
			hsa-mir-4324	667	8	2.09563e-06	2.09563
			hsa-mir-378f	668	8	2.09563e-06	2.09563
			hsa-mir-6073	669	8	2.09563e-06	2.09563
			hsa-mir-6779-3p	670	8	2.09563e-06	2.09563
			hsa-mir-8065	671	8	2.09563e-06	2.09563
			hsa-let-7f-1-3p	672	8	2.09563e-06	2.09563
			hsa-mir-1249-3p	673	8	2.09563e-06	2.09563
			hsa-mir-636	674	8	2.09563e-06	2.09563
			hsa-mir-4741	675	7	1.83368e-06	1.83368
			hsa-mir-6068	676	7	1.83368e-06	1.83368
			hsa-mir-412-5p	677	7	1.83368e-06	1.83368
			hsa-mir-4458	678	7	1.83368e-06	1.83368
			hsa-mir-6778-5p	679	7	1.83368e-06	1.83368
			hsa-mir-3612	680	7	1.83368e-06	1.83368
			hsa-mir-31-3p	681	7	1.83368e-06	1.83368
			hsa-mir-490-3p	682	7	1.83368e-06	1.83368
			hsa-mir-513c-5p	683	7	1.83368e-06	1.83368
			hsa-mir-889-3p	684	7	1.83368e-06	1.83368
			hsa-mir-7849-3p	685	7	1.83368e-06	1.83368
			hsa-mir-374b-5p	686	7	1.83368e-06	1.83368
			hsa-mir-7847-3p	687	7	1.83368e-06	1.83368
			hsa-mir-4442	688	7	1.83368e-06	1.83368
			hsa-mir-4647	689	7	1.83368e-06	1.83368
			hsa-mir-378h	690	7	1.83368e-06	1.83368
			hsa-mir-6512-5p	691	7	1.83368e-06	1.83368
			hsa-mir-205-5p	692	6	1.57172e-06	1.57172
			hsa-mir-4296	693	6	1.57172e-06	1.57172
			hsa-mir-3909	694	6	1.57172e-06	1.57172
			hsa-mir-3682-3p	695	6	1.57172e-06	1.57172
			hsa-mir-6797-3p	696	6	1.57172e-06	1.57172
			hsa-mir-8082	697	6	1.57172e-06	1.57172
			hsa-mir-6775-5p	698	6	1.57172e-06	1.57172
			hsa-mir-128-1-5p	699	6	1.57172e-06	1.57172
			hsa-mir-628-5p	700	6	1.57172e-06	1.57172
			hsa-mir-6815-3p	701	6	1.57172e-06	1.57172
			hsa-mir-4428	702	6	1.57172e-06	1.57172
			hsa-mir-1227-5p	703	5	1.30977e-06	1.30977
			hsa-mir-514a-5p	704	5	1.30977e-06	1.30977
			hsa-mir-8072	705	5	1.30977e-06	1.30977
			hsa-mir-513a-5p	706	5	1.30977e-06	1.30977
			hsa-mir-6165	707	5	1.30977e-06	1.30977
			hsa-mir-7977	708	5	1.30977e-06	1.30977
			hsa-mir-3679-5p	709	5	1.30977e-06	1.30977
			hsa-mir-4745-5p	710	5	1.30977e-06	1.30977
			hsa-mir-99a-3p	711	5	1.30977e-06	1.30977
			hsa-mir-4687-5p	712	5	1.30977e-06	1.30977
			hsa-mir-373-3p	713	5	1.30977e-06	1.30977
			hsa-mir-6761-5p	714	5	1.30977e-06	1.30977
			hsa-mir-3928-3p	715	5	1.30977e-06	1.30977
			hsa-mir-4654	716	5	1.30977e-06	1.30977
			hsa-mir-3074-5p	717	5	1.30977e-06	1.30977
			hsa-mir-1915-3p	718	5	1.30977e-06	1.30977
			hsa-mir-4433b-3p	719	5	1.30977e-06	1.30977
			hsa-mir-1179	720	5	1.30977e-06	1.30977
			hsa-mir-922	721	5	1.30977e-06	1.30977
			hsa-mir-3928-5p	722	5	1.30977e-06	1.30977
			hsa-mir-8078	723	4	1.04781e-06	1.04781
			hsa-mir-4482-3p	724	4	1.04781e-06	1.04781
			hsa-mir-513a-3p	725	4	1.04781e-06	1.04781
			hsa-mir-6085	726	4	1.04781e-06	1.04781
			hsa-mir-374c-5p	727	4	1.04781e-06	1.04781
			hsa-mir-504-5p	728	4	1.04781e-06	1.04781
			hsa-mir-4794	729	4	1.04781e-06	1.04781
			hsa-mir-4742-5p	730	4	1.04781e-06	1.04781
			hsa-mir-8071	731	4	1.04781e-06	1.04781
			hsa-mir-1909-3p	732	4	1.04781e-06	1.04781
			hsa-mir-23a-5p	733	4	1.04781e-06	1.04781
			hsa-mir-4668-5p	734	4	1.04781e-06	1.04781
			hsa-mir-6756-5p	735	4	1.04781e-06	1.04781
			hsa-mir-6800-3p	736	4	1.04781e-06	1.04781
			hsa-mir-6128	737	4	1.04781e-06	1.04781
			hsa-mir-9-3p	738	4	1.04781e-06	1.04781
			hsa-mir-3622a-3p	739	4	1.04781e-06	1.04781
			hsa-mir-3621	740	4	1.04781e-06	1.04781
			hsa-mir-8064	741	4	1.04781e-06	1.04781
			hsa-mir-5680	742	4	1.04781e-06	1.04781
			hsa-mir-4511	743	3	7.85861e-07	0.785861
			hsa-mir-345-3p	744	3	7.85861e-07	0.785861
			hsa-mir-5010-3p	745	3	7.85861e-07	0.785861
			hsa-mir-6069	746	3	7.85861e-07	0.785861
			hsa-mir-219a-1-3p	747	3	7.85861e-07	0.785861
			hsa-mir-541-3p	748	3	7.85861e-07	0.785861
			hsa-mir-646	749	3	7.85861e-07	0.785861
			hsa-mir-4326	750	3	7.85861e-07	0.785861
			hsa-mir-6887-5p	751	3	7.85861e-07	0.785861
			hsa-mir-3607-5p	752	3	7.85861e-07	0.785861
			hsa-mir-4769-5p	753	3	7.85861e-07	0.785861
			hsa-mir-29b-2-5p	754	3	7.85861e-07	0.785861
			hsa-mir-196a-3p	755	3	7.85861e-07	0.785861
			hsa-mir-4507	756	3	7.85861e-07	0.785861
			hsa-mir-3922-3p	757	3	7.85861e-07	0.785861
			hsa-mir-8077	758	3	7.85861e-07	0.785861
			hsa-mir-6879-5p	759	3	7.85861e-07	0.785861
			hsa-mir-32-3p	760	3	7.85861e-07	0.785861
			hsa-mir-191-3p	761	3	7.85861e-07	0.785861
			hsa-mir-664a-3p	762	3	7.85861e-07	0.785861
			hsa-mir-616-5p	763	3	7.85861e-07	0.785861
			hsa-mir-6843-3p	764	3	7.85861e-07	0.785861
			hsa-mir-6748-5p	765	3	7.85861e-07	0.785861
			hsa-mir-3610	766	3	7.85861e-07	0.785861
			hsa-mir-3131	767	3	7.85861e-07	0.785861
			hsa-mir-3945	768	3	7.85861e-07	0.785861
			hsa-mir-6827-5p	769	3	7.85861e-07	0.785861
			hsa-let-7c-3p	770	3	7.85861e-07	0.785861
			hsa-mir-4753-5p	771	3	7.85861e-07	0.785861
			hsa-mir-3160-3p	772	3	7.85861e-07	0.785861
			hsa-mir-3127-3p	773	3	7.85861e-07	0.785861
			hsa-mir-6809-5p	774	3	7.85861e-07	0.785861
			hsa-mir-3149	775	3	7.85861e-07	0.785861
			hsa-mir-371b-3p	776	3	7.85861e-07	0.785861
			hsa-mir-1306-3p	777	3	7.85861e-07	0.785861
			hsa-mir-1237-5p	778	2	5.23907e-07	0.523907
			hsa-mir-6816-5p	779	2	5.23907e-07	0.523907
			hsa-mir-4314	780	2	5.23907e-07	0.523907
			hsa-mir-1297	781	2	5.23907e-07	0.523907
			hsa-mir-4325	782	2	5.23907e-07	0.523907
			hsa-mir-4683	783	2	5.23907e-07	0.523907
			hsa-mir-7108-5p	784	2	5.23907e-07	0.523907
			hsa-mir-6716-3p	785	2	5.23907e-07	0.523907
			hsa-mir-1343-3p	786	2	5.23907e-07	0.523907
			hsa-mir-1976	787	2	5.23907e-07	0.523907
			hsa-mir-3176	788	2	5.23907e-07	0.523907
			hsa-mir-545-3p	789	2	5.23907e-07	0.523907
			hsa-mir-3162-3p	790	2	5.23907e-07	0.523907
			hsa-mir-8076	791	2	5.23907e-07	0.523907
			hsa-mir-628-3p	792	2	5.23907e-07	0.523907
			hsa-mir-4535	793	2	5.23907e-07	0.523907
			hsa-mir-4280	794	2	5.23907e-07	0.523907
			hsa-mir-4739	795	2	5.23907e-07	0.523907
			hsa-mir-939-5p	796	2	5.23907e-07	0.523907
			hsa-mir-466	797	2	5.23907e-07	0.523907
			hsa-mir-874-5p	798	2	5.23907e-07	0.523907
			hsa-mir-34b-3p	799	2	5.23907e-07	0.523907
			hsa-mir-1199-5p	800	2	5.23907e-07	0.523907
			hsa-mir-3934-5p	801	2	5.23907e-07	0.523907
			hsa-mir-548e-3p	802	2	5.23907e-07	0.523907
			hsa-mir-3138	803	2	5.23907e-07	0.523907
			hsa-mir-1233-3p	804	2	5.23907e-07	0.523907
			hsa-mir-577	805	2	5.23907e-07	0.523907
			hsa-mir-4530	806	2	5.23907e-07	0.523907
			hsa-mir-6888-3p	807	2	5.23907e-07	0.523907
			hsa-mir-6733-5p	808	2	5.23907e-07	0.523907
			hsa-mir-1228-5p	809	2	5.23907e-07	0.523907
			hsa-mir-550a-3p	810	2	5.23907e-07	0.523907
			hsa-mir-885-3p	811	2	5.23907e-07	0.523907
			hsa-mir-3132	812	2	5.23907e-07	0.523907
			hsa-mir-3972	813	2	5.23907e-07	0.523907
			hsa-mir-939-3p	814	2	5.23907e-07	0.523907
			hsa-mir-203b-5p	815	2	5.23907e-07	0.523907
			hsa-mir-1224-3p	816	2	5.23907e-07	0.523907
			hsa-mir-5588-5p	817	2	5.23907e-07	0.523907
			hsa-mir-516b-5p	818	2	5.23907e-07	0.523907
			hsa-mir-511-5p	819	2	5.23907e-07	0.523907
			hsa-mir-137	820	2	5.23907e-07	0.523907
			hsa-mir-4328	821	2	5.23907e-07	0.523907
			hsa-mir-411-3p	822	2	5.23907e-07	0.523907
			hsa-mir-4728-5p	823	2	5.23907e-07	0.523907
			hsa-mir-550a-5p	824	2	5.23907e-07	0.523907
			hsa-mir-8053	825	2	5.23907e-07	0.523907
			hsa-mir-3941	826	2	5.23907e-07	0.523907
			hsa-mir-500b-3p	827	2	5.23907e-07	0.523907
			hsa-mir-4690-3p	828	2	5.23907e-07	0.523907
			hsa-mir-4655-5p	829	2	5.23907e-07	0.523907
			hsa-mir-6088	830	2	5.23907e-07	0.523907
			hsa-mir-6800-5p	831	2	5.23907e-07	0.523907
			hsa-mir-6804-3p	832	2	5.23907e-07	0.523907
			hsa-mir-6789-5p	833	2	5.23907e-07	0.523907
			hsa-mir-4745-3p	834	2	5.23907e-07	0.523907
			hsa-mir-6760-5p	835	1	2.61954e-07	0.261954
			hsa-mir-6877-3p	836	1	2.61954e-07	0.261954
			hsa-mir-4536-5p	837	1	2.61954e-07	0.261954
			hsa-mir-553	838	1	2.61954e-07	0.261954
			hsa-mir-6816-3p	839	1	2.61954e-07	0.261954
			hsa-mir-6740-5p	840	1	2.61954e-07	0.261954
			hsa-mir-3657	841	1	2.61954e-07	0.261954
			hsa-mir-891a-5p	842	1	2.61954e-07	0.261954
			hsa-mir-6851-5p	843	1	2.61954e-07	0.261954
			hsa-mir-1287-3p	844	1	2.61954e-07	0.261954
			hsa-mir-6741-5p	845	1	2.61954e-07	0.261954
			hsa-mir-4500	846	1	2.61954e-07	0.261954
			hsa-mir-507	847	1	2.61954e-07	0.261954
			hsa-mir-658	848	1	2.61954e-07	0.261954
			hsa-mir-1225-3p	849	1	2.61954e-07	0.261954
			hsa-mir-559	850	1	2.61954e-07	0.261954
			hsa-mir-6134	851	1	2.61954e-07	0.261954
			hsa-mir-20b-3p	852	1	2.61954e-07	0.261954
			hsa-mir-718	853	1	2.61954e-07	0.261954
			hsa-mir-6769a-3p	854	1	2.61954e-07	0.261954
			hsa-mir-550b-3p	855	1	2.61954e-07	0.261954
			hsa-mir-3976	856	1	2.61954e-07	0.261954
			hsa-mir-6779-5p	857	1	2.61954e-07	0.261954
			hsa-mir-4777-3p	858	1	2.61954e-07	0.261954
			hsa-mir-6829-3p	859	1	2.61954e-07	0.261954
			hsa-mir-34c-3p	860	1	2.61954e-07	0.261954
			hsa-mir-8073	861	1	2.61954e-07	0.261954
			hsa-mir-4258	862	1	2.61954e-07	0.261954
			hsa-mir-623	863	1	2.61954e-07	0.261954
			hsa-mir-449c-3p	864	1	2.61954e-07	0.261954
			hsa-mir-4455	865	1	2.61954e-07	0.261954
			hsa-mir-4732-5p	866	1	2.61954e-07	0.261954
			hsa-mir-4743-5p	867	1	2.61954e-07	0.261954
			hsa-mir-4426	868	1	2.61954e-07	0.261954
			hsa-mir-758-5p	869	1	2.61954e-07	0.261954
			hsa-mir-548f-3p	870	1	2.61954e-07	0.261954
			hsa-mir-6869-5p	871	1	2.61954e-07	0.261954
			hsa-mir-4717-3p	872	1	2.61954e-07	0.261954
			hsa-mir-527	873	1	2.61954e-07	0.261954
			hsa-mir-1908-3p	874	1	2.61954e-07	0.261954
			hsa-mir-5587-5p	875	1	2.61954e-07	0.261954
			hsa-mir-1281	876	1	2.61954e-07	0.261954
			hsa-mir-4784	877	1	2.61954e-07	0.261954
			hsa-mir-3157-5p	878	1	2.61954e-07	0.261954
			hsa-mir-4700-5p	879	1	2.61954e-07	0.261954
			hsa-mir-6777-3p	880	1	2.61954e-07	0.261954
			hsa-mir-5699-3p	881	1	2.61954e-07	0.261954
			hsa-mir-6715b-5p	882	1	2.61954e-07	0.261954
			hsa-mir-6129	883	1	2.61954e-07	0.261954
			hsa-mir-3194-5p	884	1	2.61954e-07	0.261954
			hsa-mir-6720-3p	885	1	2.61954e-07	0.261954
			hsa-mir-544b	886	1	2.61954e-07	0.261954
			hsa-mir-4452	887	1	2.61954e-07	0.261954
			hsa-mir-1277-5p	888	1	2.61954e-07	0.261954
			hsa-mir-632	889	1	2.61954e-07	0.261954
			hsa-mir-3943	890	1	2.61954e-07	0.261954
			hsa-mir-5000-3p	891	1	2.61954e-07	0.261954
			hsa-mir-5091	892	1	2.61954e-07	0.261954
			hsa-mir-4799-3p	893	1	2.61954e-07	0.261954
			hsa-mir-182-3p	894	1	2.61954e-07	0.261954
			hsa-mir-767-3p	895	1	2.61954e-07	0.261954
			hsa-mir-4649-3p	896	1	2.61954e-07	0.261954
			hsa-mir-934	897	1	2.61954e-07	0.261954
			hsa-mir-4266	898	1	2.61954e-07	0.261954
			hsa-mir-4290	899	1	2.61954e-07	0.261954
			hsa-mir-1236-5p	900	1	2.61954e-07	0.261954
			hsa-mir-95-5p	901	1	2.61954e-07	0.261954
			hsa-mir-8088	902	1	2.61954e-07	0.261954
			hsa-mir-219a-5p	903	1	2.61954e-07	0.261954
			hsa-mir-6824-3p	904	1	2.61954e-07	0.261954
			hsa-mir-6775-3p	905	1	2.61954e-07	0.261954
			hsa-mir-6793-5p	906	1	2.61954e-07	0.261954
			hsa-mir-6867-5p	907	1	2.61954e-07	0.261954
			hsa-mir-4999-5p	908	1	2.61954e-07	0.261954
			hsa-mir-3913-5p	909	1	2.61954e-07	0.261954
			hsa-mir-3654	910	1	2.61954e-07	0.261954
			hsa-mir-6126	911	1	2.61954e-07	0.261954
			hsa-mir-1296-3p	912	1	2.61954e-07	0.261954
			hsa-mir-6877-5p	913	1	2.61954e-07	0.261954
			hsa-mir-3622b-3p	914	1	2.61954e-07	0.261954
			hsa-mir-3923	915	1	2.61954e-07	0.261954
			hsa-mir-8055	916	1	2.61954e-07	0.261954
			hsa-mir-3664-3p	917	1	2.61954e-07	0.261954
			hsa-mir-3194-3p	918	1	2.61954e-07	0.261954
			hsa-mir-7846-3p	919	1	2.61954e-07	0.261954
			hsa-mir-6819-5p	920	1	2.61954e-07	0.261954
			hsa-mir-380-3p	921	1	2.61954e-07	0.261954
			hsa-mir-4320	922	1	2.61954e-07	0.261954
			hsa-mir-1264	923	1	2.61954e-07	0.261954
			hsa-mir-4708-3p	924	1	2.61954e-07	0.261954
			hsa-mir-4504	925	1	2.61954e-07	0.261954
			hsa-mir-6767-5p	926	1	2.61954e-07	0.261954
			hsa-mir-3652	927	1	2.61954e-07	0.261954
			hsa-mir-5588-3p	928	1	2.61954e-07	0.261954
			hsa-mir-545-5p	929	1	2.61954e-07	0.261954
			hsa-mir-6875-3p	930	1	2.61954e-07	0.261954
			hsa-mir-6786-5p	931	1	2.61954e-07	0.261954
			hsa-mir-4788	932	1	2.61954e-07	0.261954
			hsa-mir-4444	933	1	2.61954e-07	0.261954
			hsa-mir-605-3p	934	1	2.61954e-07	0.261954
			hsa-mir-4761-5p	935	1	2.61954e-07	0.261954
			hsa-mir-153-5p	936	1	2.61954e-07	0.261954
			hsa-mir-4674	937	1	2.61954e-07	0.261954
			hsa-mir-4481	938	1	2.61954e-07	0.261954
			hsa-mir-4292	939	1	2.61954e-07	0.261954
			hsa-mir-544a	940	1	2.61954e-07	0.261954
			hsa-mir-580-3p	941	1	2.61954e-07	0.261954
			hsa-mir-765	942	1	2.61954e-07	0.261954
			hsa-mir-6838-5p	943	1	2.61954e-07	0.261954
			hsa-mir-216a-5p	944	1	2.61954e-07	0.261954
			hsa-mir-639	945	1	2.61954e-07	0.261954
			hsa-mir-7157-5p	946	1	2.61954e-07	0.261954
			hsa-mir-1197	947	1	2.61954e-07	0.261954
			hsa-mir-3198	948	1	2.61954e-07	0.261954
			hsa-mir-618	949	1	2.61954e-07	0.261954
			hsa-mir-211-3p	950	1	2.61954e-07	0.261954
			hsa-mir-4651	951	1	2.61954e-07	0.261954
			hsa-mir-1253	952	1	2.61954e-07	0.261954
			hsa-mir-6751-5p	953	1	2.61954e-07	0.261954
			hsa-mir-4767	954	1	2.61954e-07	0.261954
			hsa-mir-5695	955	1	2.61954e-07	0.261954
			hsa-mir-497-3p	956	1	2.61954e-07	0.261954
			hsa-mir-3935	957	1	2.61954e-07	0.261954
			hsa-mir-187-5p	958	1	2.61954e-07	0.261954
			hsa-mir-6817-5p	959	1	2.61954e-07	0.261954
			hsa-mir-598-5p	960	1	2.61954e-07	0.261954
			hsa-mir-6762-3p	961	1	2.61954e-07	0.261954
			hsa-mir-3161	962	1	2.61954e-07	0.261954
			hsa-mir-3681-3p	963	1	2.61954e-07	0.261954
			hsa-mir-3118	964	1	2.61954e-07	0.261954
			hsa-mir-516a-5p	965	1	2.61954e-07	0.261954
			hsa-mir-4487	966	1	2.61954e-07	0.261954
			hsa-mir-7973	967	1	2.61954e-07	0.261954
			hsa-mir-489-3p	968	1	2.61954e-07	0.261954
			hsa-mir-6071	969	1	2.61954e-07	0.261954
			hsa-mir-4706	970	1	2.61954e-07	0.261954
			hsa-mir-4793-3p	971	1	2.61954e-07	0.261954
			hsa-mir-6883-5p	972	1	2.61954e-07	0.261954
			hsa-mir-4480	973	1	2.61954e-07	0.261954
			hsa-mir-758-3p	974	1	2.61954e-07	0.261954
			hsa-mir-3133	975	1	2.61954e-07	0.261954
			hsa-mir-6876-3p	976	1	2.61954e-07	0.261954
			hsa-mir-6812-5p	977	1	2.61954e-07	0.261954
			hsa-mir-1199	978
			hsa-mir-1207	979
			hsa-mir-1226	980
			hsa-mir-1227	981
			hsa-mir-1228	982
			hsa-mir-1233	983
			hsa-mir-1234	984
			hsa-mir-1236	985
			hsa-mir-1237	986
			hsa-mir-1268	987
			hsa-mir-1269	988
			hsa-mir-1273	989
			hsa-mir-1292	990
			hsa-mir-1304	991
			hsa-mir-1908	992
			hsa-mir-1909	993
			hsa-mir-1915	994
			hsa-mir-2116	995
			hsa-mir-2276	996
			hsa-mir-2277	997
			hsa-mir-3074	998
			hsa-mir-3126	999
			hsa-mir-3127	1000
			hsa-mir-3130	1001
			hsa-mir-3135	1002
			hsa-mir-3157	1003
			hsa-mir-3160	1004
			hsa-mir-3162	1005
			hsa-mir-3177	1006
			hsa-mir-3194	1007
			hsa-mir-337	1008
			hsa-mir-3607	1009
			hsa-mir-3620	1010
			hsa-mir-3622	1011
			hsa-mir-3653	1012
			hsa-mir-3663	1013
			hsa-mir-3664	1014
			hsa-mir-3679	1015
			hsa-mir-3681	1016
			hsa-mir-3682	1017
			hsa-mir-3691	1018
			hsa-mir-372	1019
			hsa-mir-373	1020
			hsa-mir-3913	1021
			hsa-mir-3922	1022
			hsa-mir-3928	1023
			hsa-mir-3934	1024
			hsa-mir-3944	1025
			hsa-mir-422	1026
			hsa-mir-4419	1027
			hsa-mir-4433	1028
			hsa-mir-4436	1029
			hsa-mir-4446	1030
			hsa-mir-4482	1031
			hsa-mir-4485	1032
			hsa-mir-4536	1033
			hsa-mir-4646	1034
			hsa-mir-4649	1035
			hsa-mir-4655	1036
			hsa-mir-4665	1037
			hsa-mir-4666	1038
			hsa-mir-4668	1039
			hsa-mir-4677	1040
			hsa-mir-4687	1041
			hsa-mir-4690	1042
			hsa-mir-4700	1043
			hsa-mir-4708	1044
			hsa-mir-4717	1045
			hsa-mir-4728	1046
			hsa-mir-4732	1047
			hsa-mir-4742	1048
			hsa-mir-4743	1049
			hsa-mir-4745	1050
			hsa-mir-4753	1051
			hsa-mir-4761	1052
			hsa-mir-4763	1053
			hsa-mir-4769	1054
			hsa-mir-4772	1055
			hsa-mir-4777	1056
			hsa-mir-4787	1057
			hsa-mir-4793	1058
			hsa-mir-4799	1059
			hsa-mir-4800	1060
			hsa-mir-4999	1061
			hsa-mir-5000	1062
			hsa-mir-5001	1063
			hsa-mir-5010	1064
			hsa-mir-506	1065
			hsa-mir-5088	1066
			hsa-mir-510	1067
			hsa-mir-511	1068
			hsa-mir-512	1069
			hsa-mir-513	1070
			hsa-mir-516	1071
			hsa-mir-5189	1072
			hsa-mir-519	1073
			hsa-mir-5196	1074
			hsa-mir-520	1075
			hsa-mir-548	1076
			hsa-mir-549	1077
			hsa-mir-550	1078
			hsa-mir-552	1079
			hsa-mir-5571	1080
			hsa-mir-5586	1081
			hsa-mir-5587	1082
			hsa-mir-5588	1083
			hsa-mir-5699	1084
			hsa-mir-570	1085
			hsa-mir-576	1086
			hsa-mir-580	1087
			hsa-mir-589	1088
			hsa-mir-605	1089
			hsa-mir-616	1090
			hsa-mir-619	1091
			hsa-mir-624	1092
			hsa-mir-625	1093
			hsa-mir-629	1094
			hsa-mir-6501	1095
			hsa-mir-6503	1096
			hsa-mir-6507	1097
			hsa-mir-6511	1098
			hsa-mir-6512	1099
			hsa-mir-6513	1100
			hsa-mir-6515	1101
			hsa-mir-663	1102
			hsa-mir-6715	1103
			hsa-mir-6716	1104
			hsa-mir-6720	1105
			hsa-mir-6721	1106
			hsa-mir-6724	1107
			hsa-mir-6727	1108
			hsa-mir-6730	1109
			hsa-mir-6733	1110
			hsa-mir-6734	1111
			hsa-mir-6740	1112
			hsa-mir-6741	1113
			hsa-mir-6746	1114
			hsa-mir-6748	1115
			hsa-mir-6749	1116
			hsa-mir-6751	1117
			hsa-mir-6752	1118
			hsa-mir-6753	1119
			hsa-mir-6756	1120
			hsa-mir-6757	1121
			hsa-mir-6760	1122
			hsa-mir-6761	1123
			hsa-mir-6762	1124
			hsa-mir-6767	1125
			hsa-mir-6769	1126
			hsa-mir-6772	1127
			hsa-mir-6774	1128
			hsa-mir-6775	1129
			hsa-mir-6777	1130
			hsa-mir-6778	1131
			hsa-mir-6779	1132
			hsa-mir-6780	1133
			hsa-mir-6786	1134
			hsa-mir-6787	1135
			hsa-mir-6789	1136
			hsa-mir-6793	1137
			hsa-mir-6797	1138
			hsa-mir-6800	1139
			hsa-mir-6803	1140
			hsa-mir-6804	1141
			hsa-mir-6809	1142
			hsa-mir-6812	1143
			hsa-mir-6815	1144
			hsa-mir-6816	1145
			hsa-mir-6817	1146
			hsa-mir-6819	1147
			hsa-mir-6821	1148
			hsa-mir-6824	1149
			hsa-mir-6825	1150
			hsa-mir-6827	1151
			hsa-mir-6829	1152
			hsa-mir-6832	1153
			hsa-mir-6838	1154
			hsa-mir-6843	1155
			hsa-mir-6850	1156
			hsa-mir-6851	1157
			hsa-mir-6854	1158
			hsa-mir-6867	1159
			hsa-mir-6868	1160
			hsa-mir-6869	1161
			hsa-mir-6873	1162
			hsa-mir-6875	1163
			hsa-mir-6876	1164
			hsa-mir-6877	1165
			hsa-mir-6879	1166
			hsa-mir-6883	1167
			hsa-mir-6887	1168
			hsa-mir-6888	1169
			hsa-mir-6894	1170
			hsa-mir-7108	1171
			hsa-mir-7110	1172
			hsa-mir-7155	1173
			hsa-mir-7157	1174
			hsa-mir-7161	1175
			hsa-mir-766	1176
			hsa-mir-7844	1177
			hsa-mir-7846	1178
			hsa-mir-7847	1179
			hsa-mir-7849	1180
			hsa-mir-7851	1181
			hsa-mir-7853	1182
			hsa-mir-7854	1183
			hsa-mir-887	1184
			hsa-mir-891	1185
			hsa-mir-937	1186
			hsa-mir-939	1187
			hsa-mir-942	1188
